# Distinct pancreatic and neuronal Lung Carcinoid molecular subtypes revealed by integrative omic analysis

**DOI:** 10.1101/2021.07.27.21260865

**Authors:** Clara Domingo-Sabugo, Saffron A.G. Willis-Owen, Amit Mandal, Anca Nastase, Sarah Dwyer, Cecilia Brambilla, José Héctor Gálvez, Qinwei Zhuang, Sanjay Popat, Robert Eveleigh, Markus Munter, Eric Lim, Andrew G. Nicholson, Mark Lathrop, William O.C. Cookson, Miriam F. Moffatt

## Abstract

Lung Carcinoids (L-CDs) are uncommon low-grade neuroendocrine tumours that are only recently becoming characterised at the molecular level. Notably data on the molecular events that precipitate altered gene expression programmes are very limited. Here we have identified two discrete L-CD subtypes from transcriptomic and whole-genome DNA methylation data, and comprehensively defined their molecular profiles using Whole-Exome Sequencing (WES) and Single Nucleotide Polymorphism (SNP) genotyping. Subtype (Group) 1 features upregulation of neuronal markers (L-CD-NeU) and is characterised by focal spindle cell morphology, peripheral location (71%), high mutational load (*P*=3.4×10^−4^), recurrent copy number alterations and is enriched for Atypical Lung Carcinoids. Group 2 (L-CD-PanC) are centrally located and feature upregulation of pancreatic and metabolic pathway genes concordant with promoter hypomethylation of beta cell and genes related to insulin secretion (*P*<1×10^−6^). L-CD-NeU tumours harbour mutations in chromatin remodelling and in SWI/SNF complex members, while L-CD-PanC tumours show aflatoxin mutational signatures and significant DNA methylation loss genome-wide, particularly enriched in repetitive elements (*P*<2.2 × 10^−16^). Our findings provide novel insights into the distinct mechanisms of epigenetic dysregulation in these lung malignancies, potentially opening new avenues for biomarker selection and treatment in L-CD patients.

## Supplementary Data 1 for "Distinct pancreatic and neuronal Lung Carcinoid molecular subtypes revealed by integrative omic analysis"

### Sheet: Sheet1
ensembl_gene_id	Gene_ID	log2FC	CI.L	CI.R	AveExpr	t	P.Value	adj.P.Val	B
ENSG00000142484	TM4SF5	10.4911	10.2479	10.7343	1.45669	25.9044	2.02124e-14	3.38982e-10	20.7942
ENSG00000135100	HNF1A	8.33345	8.03938	8.62753	1.16422	25.4681	2.63144e-14	3.38982e-10	20.5773
ENSG00000185002	RFX6	9.42265	8.64756	10.1977	1.43545	22.2568	2.11846e-13	1.81933e-09	19.3089
ENSG00000148584	A1CF	10.6267	6.52806	14.7253	3.23612	21.7886	2.93966e-13	1.89344e-09	19.8956
ENSG00000241388	HNF1A-AS1	9.98354	9.64198	10.3251	2.29097	20.1731	9.59984e-13	3.694e-09	18.5819
ENSG00000139988	RDH12	9.65317	8.00308	11.3033	4.19975	20.4064	8.04872e-13	3.694e-09	19.3137
ENSG00000074964	ARHGEF10L	3.02178	2.53738	3.50618	6.78201	20.1146	1.00365e-12	3.694e-09	19.5371
ENSG00000168237	GLYCTK	2.91421	2.21332	3.6151	4.82206	19.9075	1.17601e-12	3.78733e-09	19.2658
ENSG00000204128	C2orf72	7.30224	6.79475	7.80973	3.41461	19.2132	2.02349e-12	5.79257e-09	18.3768
ENSG00000238102	---	8.26862	7.16919	9.36806	0.185519	18.5477	3.4633e-12	8.92284e-09	16.6253
ENSG00000140093	SERPINA10	9.76794	8.36794	11.1679	1.11971	18.2618	4.38646e-12	1.02739e-08	17.0007
ENSG00000170608	FOXA3	7.23928	6.90577	7.57279	0.597983	17.5266	8.18326e-12	1.75695e-08	16.2542
ENSG00000139540	SLC39A5	7.32822	5.35358	9.30285	1.86117	17.2264	1.06298e-11	2.10666e-08	16.5396
ENSG00000243810	CFAP61-AS1	-7.32036	-9.04997	-5.59076	-1.40755	-17.0484	1.24362e-11	2.28861e-08	15.2194
ENSG00000127831	VIL1	9.912	8.86035	10.9636	3.66488	16.6715	1.74269e-11	2.97013e-08	16.4715
ENSG00000169905	TOR1AIP2	1.80528	-0.407209	4.01777	8.11364	16.6088	1.84452e-11	2.97013e-08	16.6199
ENSG00000198758	EPS8L3	10.419	10.13	10.7079	3.0888	16.3963	2.23919e-11	3.20502e-08	16.1196
ENSG00000115598	IL1RL2	4.66268	4.3462	4.97916	2.65665	16.4524	2.12691e-11	3.20502e-08	16.1731
ENSG00000229711	---	6.54368	3.4476	9.63976	-1.8437	16.1963	2.69303e-11	3.65175e-08	13.8464
ENSG00000251169	LINC01843	4.59881	3.65872	5.53889	0.478241	15.382	5.83396e-11	7.15744e-08	14.7276
ENSG00000198429	ZNF69	3.89865	2.77395	5.02335	4.35431	15.4065	5.69703e-11	7.15744e-08	15.499
ENSG00000226812	---	5.52488	4.66858	6.38117	-2.16264	14.7715	1.06693e-10	1.24947e-07	12.7836
ENSG00000259120	SMIM6	5.73146	5.51339	5.94954	2.00835	14.6282	1.23313e-10	1.38132e-07	14.4827
ENSG00000118094	TREH	8.60548	6.90212	10.3088	-0.0204738	14.4678	1.45242e-10	1.55917e-07	13.7349
ENSG00000184672	RALYL	-9.69748	-10.3125	-9.08246	0.20625	-14.2982	1.72965e-10	1.78251e-07	13.8815
ENSG00000232306	---	7.11081	6.83376	7.38787	-0.314675	14.1797	1.95615e-10	1.9384e-07	13.4572
ENSG00000113924	HGD	7.90308	7.04359	8.76257	3.64559	13.9843	2.40116e-10	2.29124e-07	14.033
ENSG00000224417	---	7.95915	7.47343	8.44487	-0.102761	13.7177	3.18898e-10	2.93432e-07	13.0825
ENSG00000113494	PRLR	6.21955	4.333	8.1061	4.81124	13.6005	3.61779e-10	3.21409e-07	13.6992
ENSG00000143627	PKLR	8.07998	6.22899	9.93096	-0.224803	13.3937	4.53074e-10	3.88455e-07	12.7574
ENSG00000261829	---	6.93443	6.58657	7.28229	-0.728768	13.3652	4.674e-10	3.88455e-07	12.5158
ENSG00000224122	POU6F2-AS1	7.44764	6.90857	7.9867	-1.36408	13.2966	5.04051e-10	4.05824e-07	12.1902
ENSG00000170677	SOCS6	1.61049	-0.928956	4.14993	6.0801	13.2258	5.45048e-10	4.25533e-07	13.2375
ENSG00000101049	SGK2	3.83224	3.39545	4.26903	3.05699	13.0598	6.55547e-10	4.82558e-07	13.0584
ENSG00000073350	LLGL2	1.83151	1.6217	2.04133	6.39363	13.0623	6.53734e-10	4.82558e-07	13.0397
ENSG00000079385	CEACAM1	5.42675	3.12995	7.72356	3.96701	12.99	7.08937e-10	5.07363e-07	13.0256
ENSG00000091583	APOH	8.9602	8.57476	9.34565	3.15067	12.8839	7.99041e-10	5.42513e-07	12.8413
ENSG00000101076	HNF4A	7.74926	7.38484	8.11367	3.45743	12.8826	8.00166e-10	5.42513e-07	12.8834
ENSG00000183454	GRIN2A	5.56604	5.3041	5.82799	6.17216	12.7776	9.01469e-10	5.80636e-07	12.7467
ENSG00000014914	MTMR11	4.39451	3.88003	4.90899	4.29761	12.7878	8.91095e-10	5.80636e-07	12.8084
ENSG00000240393	---	-6.40793	-6.86198	-5.95388	-1.12611	-12.6995	9.85582e-10	6.14095e-07	11.9329
ENSG00000144824	PHLDB2	2.20624	1.96716	2.44532	6.85254	12.6859	1.00109e-09	6.14095e-07	12.5864
ENSG00000134240	HMGCS2	9.49679	9.22128	9.7723	3.51891	12.595	1.11133e-09	6.65868e-07	12.5525
ENSG00000074276	CDHR2	6.91752	6.37636	7.45869	2.8848	12.4764	1.27473e-09	7.32824e-07	12.3985
ENSG00000141505	ASGR1	6.14056	5.46217	6.81895	2.92513	12.4729	1.27997e-09	7.32824e-07	12.4045
ENSG00000174827	PDZK1	7.42057	6.77054	8.07061	1.70258	12.4538	1.3087e-09	7.32984e-07	12.2792
ENSG00000128242	GAL3ST1	4.44683	3.62848	5.26517	1.6452	12.3748	1.43502e-09	7.86633e-07	12.1861
ENSG00000100065	CARD10	3.41875	2.14815	4.68934	3.77288	12.242	1.67738e-09	9.00333e-07	12.1827
ENSG00000229719	MIR194-2HG	5.77583	5.3375	6.21416	0.526577	12.1602	1.84785e-09	9.7159e-07	11.7779
ENSG00000186479	RGS7BP	4.91	4.66552	5.15449	4.2295	12.1157	1.94816e-09	9.84162e-07	12.0346
ENSG00000165757	JCAD	2.45272	1.38695	3.51848	6.70701	12.1277	1.92072e-09	9.84162e-07	11.9267
ENSG00000150527	MIA2	2.38212	0.959103	3.80513	7.6911	12.0622	2.07669e-09	1.02892e-06	11.8036
ENSG00000277586	NEFL	9.90338	9.12162	10.6851	4.51826	12.006	2.2211e-09	1.07971e-06	11.9053
ENSG00000187783	TMEM72	7.01731	5.8603	8.17433	0.647509	11.8688	2.62038e-09	1.22748e-06	11.4833
ENSG00000153048	CARHSP1	2.46122	2.07081	2.85163	5.49814	11.872	2.60999e-09	1.22748e-06	11.6748
ENSG00000100433	KCNK10	-9.51659	-9.85709	-9.17608	0.84211	-11.748	3.03453e-09	1.3961e-06	11.4555
ENSG00000253137	PSMC2P2	-5.81835	-8.61579	-3.02092	-2.31283	-11.6593	3.3826e-09	1.52894e-06	10.5224
ENSG00000124406	ATP8A1	-2.88953	-3.67284	-2.10622	5.82625	-11.6037	3.62216e-09	1.56431e-06	11.3203
ENSG00000157315	TMED6	6.02873	3.091	8.96647	1.06748	11.5957	3.65782e-09	1.56431e-06	11.2427
ENSG00000176928	GCNT4	4.32723	3.86637	4.78809	3.71827	11.6053	3.61509e-09	1.56431e-06	11.4257
ENSG00000108984	MAP2K6	3.14602	2.35785	3.93419	5.41027	11.5856	3.70374e-09	1.56431e-06	11.3284
ENSG00000138413	IDH1	2.71538	1.75307	3.67768	7.32897	11.5494	3.87298e-09	1.60941e-06	11.1783
ENSG00000214999	---	2.59786	1.63689	3.55883	1.98653	11.5106	4.064e-09	1.66198e-06	11.2379
ENSG00000255277	ABCC6P2	5.69694	5.48567	5.90821	0.0907121	11.494	4.14859e-09	1.67007e-06	10.9672
ENSG00000239268	---	-7.91163	-10.1381	-5.68521	0.112244	-11.4327	4.47716e-09	1.74772e-06	10.9913
ENSG00000172594	SMPDL3A	3.10588	2.27162	3.94013	4.75368	11.4408	4.43245e-09	1.74772e-06	11.187
ENSG00000235142	LINC02532	8.15417	7.5579	8.75045	2.98468	11.3794	4.78568e-09	1.84027e-06	11.1326
ENSG00000132329	RAMP1	7.17199	6.61968	7.72431	3.83795	11.2909	5.34807e-09	2.02629e-06	11.0394
ENSG00000250770	---	-6.29583	-7.23973	-5.35193	-1.23321	-11.2668	5.51305e-09	2.04046e-06	10.483
ENSG00000134193	REG4	6.44807	5.76715	7.12899	-1.89606	11.2624	5.54386e-09	2.04046e-06	10.0567
ENSG00000126106	TMEM53	3.50971	2.45737	4.56206	5.74217	11.2357	5.7345e-09	2.0809e-06	10.867
ENSG00000158457	TSPAN33	4.16434	3.86376	4.46491	4.18334	11.0303	7.44934e-09	2.66562e-06	10.6987
ENSG00000180089	TMEM86B	3.00884	1.43555	4.58213	2.07378	10.9714	8.03462e-09	2.83567e-06	10.5986
ENSG00000166866	MYO1A	7.13832	5.56167	8.71497	1.90792	10.8128	9.86838e-09	3.41725e-06	10.3948
ENSG00000165092	ALDH1A1	5.95833	4.6134	7.30326	8.20553	10.8028	9.99708e-09	3.41725e-06	10.1819
ENSG00000259375	---	4.85087	4.4279	5.27384	-1.35971	10.7965	1.00804e-08	3.41725e-06	9.8171
ENSG00000133119	RFC3	-2.43639	-4.40246	-0.470315	4.29113	-10.7356	1.09152e-08	3.65219e-06	10.2926
ENSG00000278530	CHMP1B2P	-4.72698	-5.05251	-4.40144	0.662821	-10.6311	1.2524e-08	4.13677e-06	10.0917
ENSG00000175920	DOK7	-5.53408	-5.99812	-5.07003	-1.06716	-10.6048	1.29663e-08	4.22864e-06	9.79195
ENSG00000079112	CDH17	8.14234	6.55474	9.72994	1.91879	10.5936	1.31595e-08	4.23803e-06	10.1177
ENSG00000287778	---	-4.49822	-6.45137	-2.54507	1.53227	-10.5073	1.47586e-08	4.5812e-06	10.0102
ENSG00000197635	DPP4	6.16601	5.86481	6.46721	5.22478	10.5205	1.45007e-08	4.5812e-06	9.97602
ENSG00000132541	RIDA	2.26559	2.03635	2.49483	3.76231	10.5159	1.45906e-08	4.5812e-06	10.0361
ENSG00000158321	AUTS2	-2.50872	-2.90681	-2.11063	4.98741	-10.4921	1.50608e-08	4.61935e-06	9.92131
ENSG00000253428	LINC01942	4.98257	4.75601	5.20914	-0.253738	10.3571	1.80471e-08	5.47019e-06	9.58626
ENSG00000223564	CYP4F32P	6.3396	6.08206	6.59713	-2.08496	10.3398	1.8473e-08	5.53417e-06	9.02033
ENSG00000163932	PRKCD	1.66287	1.25564	2.07009	4.80908	10.2889	1.9787e-08	5.85968e-06	9.65654
ENSG00000250986	LINC02600	4.85673	4.56663	5.14682	0.0194248	10.1488	2.39422e-08	7.00962e-06	9.39136
ENSG00000225647	---	-4.04168	-4.48881	-3.59456	-3.02934	-10.1136	2.51263e-08	7.27364e-06	8.65505
ENSG00000100417	PMM1	2.57253	1.61535	3.52971	5.1823	10.1011	2.55618e-08	7.31749e-06	9.37381
ENSG00000241213	LINC02024	-6.4627	-8.43703	-4.48836	-0.59018	-10.0909	2.59198e-08	7.32675e-06	9.29294
ENSG00000234771	SLC25A25-AS1	2.46285	1.2078	3.7179	4.76274	10.0841	2.61629e-08	7.32675e-06	9.38075
ENSG00000178445	GLDC	5.49266	4.3526	6.63271	1.63197	10.0645	2.68779e-08	7.44604e-06	9.42756
ENSG00000162040	HS3ST6	-6.26784	-6.71372	-5.82197	-0.389862	-10.0302	2.81792e-08	7.66468e-06	9.24316
ENSG00000229500	RPL17P1	-5.04302	-5.52775	-4.55829	-2.80356	-10.0281	2.82621e-08	7.66468e-06	8.62747
ENSG00000155324	GRAMD2B	1.45782	0.47822	2.43743	4.85433	9.86316	3.55352e-08	9.53677e-06	9.0568
ENSG00000135447	PPP1R1A	6.9068	5.98019	7.83341	3.27557	9.8419	3.66073e-08	9.72321e-06	9.14314
ENSG00000179913	B3GNT3	5.93717	4.80666	7.06769	2.01558	9.81626	3.79458e-08	9.89491e-06	9.10624
ENSG00000134202	GSTM3	2.72849	2.42379	3.0332	6.98782	9.81483	3.80219e-08	9.89491e-06	8.84487
ENSG00000089902	RCOR1	1.11041	0.0713444	2.14947	6.09923	9.75992	4.1071e-08	1.05815e-05	8.80836
ENSG00000144677	CTDSPL	1.78031	1.27814	2.28249	5.95829	9.7256	4.31066e-08	1.0996e-05	8.77139
ENSG00000228888	LINC01428	5.64102	3.72478	7.55725	-2.22895	9.68316	4.57722e-08	1.15615e-05	8.27055
ENSG00000106772	PRUNE2	-5.57816	-6.21957	-4.93675	4.63428	-9.66289	4.71058e-08	1.17829e-05	8.79615
ENSG00000165495	PKNOX2	2.68802	2.28687	3.08918	3.45593	9.6537	4.77238e-08	1.18227e-05	8.86593
ENSG00000236283	---	4.90141	2.99841	6.8044	1.14617	9.64293	4.84595e-08	1.18762e-05	8.84029
ENSG00000187097	ENTPD5	3.18673	0.978003	5.39546	5.5689	9.63098	4.92893e-08	1.18762e-05	8.67026
ENSG00000213793	ZNF888	2.41601	1.52427	3.30776	4.85931	9.6305	4.93228e-08	1.18762e-05	8.73056
ENSG00000160867	FGFR4	5.71601	4.12987	7.30215	4.25163	9.58811	5.23913e-08	1.23204e-05	8.74359
ENSG00000198732	SMOC1	5.54127	4.93101	6.15154	6.41613	9.57373	5.34776e-08	1.23204e-05	8.55213
ENSG00000126562	WNK4	5.47154	4.93764	6.00544	1.26979	9.5935	5.19903e-08	1.23204e-05	8.77725
ENSG00000141497	ZMYND15	3.53282	3.1665	3.89914	2.60118	9.57591	5.33116e-08	1.23204e-05	8.77921
ENSG00000101444	AHCY	1.28329	0.0998119	2.46676	6.14728	9.57267	5.35585e-08	1.23204e-05	8.53273
ENSG00000160606	TLCD1	2.2971	0.211118	4.38309	1.62383	9.5391	5.61914e-08	1.26993e-05	8.71371
ENSG00000197971	MBP	1.2156	-2.8591	5.29029	6.84049	9.53912	5.61898e-08	1.26993e-05	8.44134
ENSG00000154319	FAM167A	5.28102	3.83214	6.7299	4.76696	9.53006	5.69234e-08	1.27528e-05	8.62628
ENSG00000224465	SOCS2P2	4.84861	4.60479	5.09243	-2.63393	9.50342	5.91396e-08	1.30228e-05	7.96959
ENSG00000182919	C11orf54	1.82657	1.26497	2.38816	5.34932	9.50689	5.88463e-08	1.30228e-05	8.50264
ENSG00000254453	NAV2-AS2	-3.78788	-6.392	-1.18377	-3.14762	-9.44612	6.42209e-08	1.37882e-05	7.85101
ENSG00000095539	SEMA4G	2.60389	2.27108	2.9367	3.74689	9.44627	6.42064e-08	1.37882e-05	8.55509
ENSG00000143952	VPS54	1.77079	1.32964	2.21195	7.44167	9.45607	6.33069e-08	1.37882e-05	8.2858
ENSG00000132356	PRKAA1	1.07919	0.778697	1.37969	7.03426	9.43174	6.55664e-08	1.39608e-05	8.2697
ENSG00000215478	CES5AP1	7.76968	7.15132	8.38804	1.6155	9.38175	7.0481e-08	1.48842e-05	8.49941
ENSG00000183760	ACP7	5.37214	2.14254	8.60174	-1.3548	9.35092	7.37039e-08	1.53138e-05	8.15171
ENSG00000168575	SLC20A2	1.78373	0.547086	3.02037	6.38184	9.35252	7.35327e-08	1.53138e-05	8.19325
ENSG00000115718	PROC	7.02743	6.69041	7.36445	2.86828	9.33512	7.54157e-08	1.55441e-05	8.4374
ENSG00000276672	---	-3.10691	-3.84042	-2.3734	1.78031	-9.24555	8.59411e-08	1.75522e-05	8.31169
ENSG00000133519	ZDHHC8P1	5.72925	4.66679	6.7917	5.08842	9.24096	8.65212e-08	1.75522e-05	8.16376
ENSG00000183844	FAM3B	-6.20602	-7.12082	-5.29121	0.976231	-9.23253	8.7596e-08	1.76164e-05	8.27946
ENSG00000236886	---	-5.2999	-6.84491	-3.75488	-1.9208	-9.2278	8.82051e-08	1.76164e-05	7.92393
ENSG00000164850	GPER1	3.9493	3.0331	4.8655	3.18311	9.21899	8.93515e-08	1.77081e-05	8.25601
ENSG00000149150	SLC43A1	2.52746	2.15737	2.89756	4.59706	9.21149	9.03401e-08	1.77674e-05	8.13365
ENSG00000065361	ERBB3	3.48116	1.58238	5.37994	6.59873	9.19542	9.24974e-08	1.80538e-05	7.95637
ENSG00000166949	SMAD3	2.97037	2.21966	3.72108	5.76121	9.13299	1.01407e-07	1.96439e-05	7.90994
ENSG00000113657	DPYSL3	-5.07905	-6.09467	-4.06344	7.3053	-9.0759	1.10344e-07	2.0751e-05	7.72533
ENSG00000105707	HPN	5.99968	5.29391	6.70546	3.94893	9.07663	1.10224e-07	2.0751e-05	8.00312
ENSG00000127824	TUBA4A	1.41561	-0.59887	3.4301	5.25736	9.07848	1.09923e-07	2.0751e-05	7.86338
ENSG00000112655	PTK7	1.37729	0.868463	1.88611	6.53946	9.08066	1.09567e-07	2.0751e-05	7.76858
ENSG00000148948	LRRC4C	-4.01651	-4.77259	-3.26044	0.27428	-9.06581	1.12008e-07	2.09114e-05	8.01278
ENSG00000184160	ADRA2C	3.86878	3.10069	4.63687	0.981652	9.02468	1.1907e-07	2.20699e-05	7.97591
ENSG00000272157	---	5.21697	4.86135	5.57259	-2.77408	8.96861	1.29459e-07	2.38241e-05	7.28973
ENSG00000188162	OTOG	5.9543	3.37781	8.53078	-1.20077	8.88231	1.47352e-07	2.69246e-05	7.54688
ENSG00000158552	ZFAND2B	1.35592	-0.382705	3.09454	4.91829	8.85473	1.53604e-07	2.78694e-05	7.55331
ENSG00000233143	DIRC3-AS1	-5.31905	-7.49861	-3.13949	0.0516038	-8.82519	1.6061e-07	2.88149e-05	7.65769
ENSG00000116771	AGMAT	3.29313	2.26457	4.32169	1.35418	8.8194	1.62024e-07	2.88149e-05	7.6884
ENSG00000213801	ZNF321P	2.78754	2.4894	3.08569	2.07815	8.8188	1.62171e-07	2.88149e-05	7.69127
ENSG00000158525	CPA5	-4.07779	-4.5463	-3.60929	-2.57683	-8.79842	1.67251e-07	2.9514e-05	7.22088
ENSG00000124253	PCK1	6.81376	4.62874	8.99878	7.87248	8.76758	1.75259e-07	3.07169e-05	7.2484
ENSG00000175471	MCTP1	3.03249	1.60169	4.46328	5.10796	8.75597	1.7838e-07	3.10526e-05	7.39444
ENSG00000114790	ARHGEF26	3.09221	1.09093	5.0935	5.67346	8.73297	1.84729e-07	3.19421e-05	7.31569
ENSG00000255545	B3GAT1-DT	3.63199	3.19487	4.06912	4.25026	8.70275	1.93441e-07	3.32255e-05	7.41484
ENSG00000149295	DRD2	-6.68959	-7.00007	-6.37911	0.570878	-8.68487	1.98794e-07	3.39187e-05	7.47948
ENSG00000188763	FZD9	-7.09723	-7.39264	-6.80182	-0.235895	-8.62868	2.16661e-07	3.66054e-05	7.36712
ENSG00000154639	CXADR	1.82227	0.651367	2.99318	7.49771	8.62652	2.17382e-07	3.66054e-05	7.00627
ENSG00000286024	---	6.6442	6.31476	6.97365	-1.98282	8.5793	2.33759e-07	3.91075e-05	6.99673
ENSG00000269190	FBXO17	3.25207	1.05622	5.44791	1.89189	8.55424	2.4297e-07	3.98995e-05	7.2965
ENSG00000167543	TP53I13	1.9676	0.925169	3.01003	6.11911	8.55956	2.40983e-07	3.98995e-05	6.98934
ENSG00000110090	CPT1A	1.56496	0.73366	2.39626	6.6111	8.55379	2.43138e-07	3.98995e-05	6.94446
ENSG00000002587	HS3ST1	-3.98806	-4.66833	-3.3078	2.70568	-8.54217	2.47544e-07	4.03654e-05	7.23639
ENSG00000114757	PEX5L	-8.41532	-10.2969	-6.53379	0.716219	-8.51573	2.57878e-07	4.15249e-05	7.23828
ENSG00000164749	HNF4G	6.16992	5.29393	7.0459	0.431585	8.51803	2.56959e-07	4.15249e-05	7.21953
ENSG00000188559	RALGAPA2	-1.42583	-3.17468	0.32302	6.89942	-8.50233	2.63286e-07	4.20654e-05	6.83918
ENSG00000231864	---	3.30545	2.38823	4.22267	-0.0718794	8.49936	2.64501e-07	4.20654e-05	7.16952
ENSG00000236699	ARHGEF38	-5.29536	-6.32097	-4.26975	1.20578	-8.46999	2.76842e-07	4.32892e-05	7.16911
ENSG00000183496	MEX3B	-2.50946	-3.33813	-1.6808	3.29192	-8.46519	2.78916e-07	4.32892e-05	7.09811
ENSG00000254573	---	5.18677	4.36885	6.0047	-2.22418	8.46714	2.78071e-07	4.32892e-05	6.80718
ENSG00000151552	QDPR	2.4801	2.22418	2.73602	6.23149	8.47379	2.75211e-07	4.32892e-05	6.85062
ENSG00000285755	---	-4.656	-5.47506	-3.83695	2.59597	-8.45939	2.81442e-07	4.34196e-05	7.11631
ENSG00000163701	IL17RE	1.58898	-0.72016	3.89812	4.42716	8.43087	2.94221e-07	4.51209e-05	6.94147
ENSG00000156097	GPR61	-4.17441	-4.74883	-3.59998	0.810992	-8.42365	2.97555e-07	4.53622e-05	7.09718
ENSG00000124915	MYRF-AS1	5.18945	2.54231	7.8366	-2.08133	8.38499	3.16076e-07	4.79022e-05	6.71297
ENSG00000141556	TBCD	-1.18114	-1.79669	-0.565593	6.36287	-8.37411	3.21504e-07	4.84399e-05	6.667
ENSG00000232502	---	4.34095	3.45715	5.22475	-3.16305	8.37007	3.23543e-07	4.84638e-05	6.4483
ENSG00000139209	SLC38A4	6.15912	5.34832	6.96993	3.60861	8.35886	3.29277e-07	4.90376e-05	6.93365
ENSG00000231691	---	5.31499	2.76529	7.8647	-2.35265	8.34707	3.35422e-07	4.93818e-05	6.62387
ENSG00000118804	STBD1	3.4423	2.88634	3.99826	1.75007	8.3474	3.3525e-07	4.93818e-05	6.98103
ENSG00000187122	SLIT1	-5.31955	-5.87207	-4.76702	1.03254	-8.33044	3.44299e-07	5.04006e-05	6.95783
ENSG00000151952	TMEM132D	-8.21331	-9.67737	-6.74926	-0.588827	-8.31629	3.52041e-07	5.12428e-05	6.89419
ENSG00000178750	STX19	-4.04149	-4.27316	-3.80982	-0.716574	-8.3124	3.54202e-07	5.12678e-05	6.86407
ENSG00000169855	ROBO1	-3.39807	-3.75337	-3.04277	5.8301	-8.28878	3.67629e-07	5.2914e-05	6.5823
ENSG00000144040	SFXN5	1.81102	0.0543169	3.56772	5.68222	8.28474	3.69973e-07	5.29555e-05	6.58379
ENSG00000286889	---	-7.0788	-7.90748	-6.25012	-0.990127	-8.26712	3.80404e-07	5.39291e-05	6.79024
ENSG00000165752	STK32C	-2.11499	-3.30165	-0.928327	3.38883	-8.2662	3.80961e-07	5.39291e-05	6.77441
ENSG00000156650	KAT6B	-1.15977	-1.48543	-0.834115	6.78588	-8.2562	3.87027e-07	5.44884e-05	6.44707
ENSG00000197933	ZNF823	1.40892	-0.0591771	2.87702	3.23169	8.247	3.92697e-07	5.49861e-05	6.76787
ENSG00000087495	PHACTR3	-8.31153	-9.65088	-6.97218	1.00831	-8.22967	4.03611e-07	5.62089e-05	6.80213
ENSG00000150760	DOCK1	1.91443	-0.351626	4.18048	7.05184	8.21424	4.13604e-07	5.72908e-05	6.36812
ENSG00000123360	PDE1B	3.54622	3.20892	3.88351	4.18909	8.20606	4.19003e-07	5.77284e-05	6.61269
ENSG00000183317	EPHA10	1.87355	0.684299	3.0628	5.20281	8.20144	4.22088e-07	5.78441e-05	6.48868
ENSG00000251393	---	4.51384	3.84939	5.1783	0.946495	8.18481	4.33385e-07	5.9078e-05	6.73364
ENSG00000163501	IHH	6.41494	5.51463	7.31525	-0.35591	8.15989	4.50905e-07	6.11427e-05	6.64666
ENSG00000229352	---	-3.77565	-5.20695	-2.34436	-2.77442	-8.13133	4.71914e-07	6.33249e-05	6.28594
ENSG00000106780	MEGF9	1.75047	1.18448	2.31646	7.52209	8.13156	4.71735e-07	6.33249e-05	6.20323
ENSG00000196972	SMIM10L2B	2.80299	2.43194	3.17403	1.79437	8.11236	4.86425e-07	6.4695e-05	6.61696
ENSG00000112699	GMDS	2.13537	1.60298	2.66776	5.4722	8.11144	4.87146e-07	6.4695e-05	6.31615
ENSG00000286530	---	-6.30567	-7.3718	-5.23954	-1.63298	-8.09749	4.98132e-07	6.57784e-05	6.46945
ENSG00000275678	---	5.7352	5.50628	5.96411	-2.41329	8.09464	5.0041e-07	6.57784e-05	6.28152
ENSG00000139910	NOVA1	1.39971	0.163064	2.63636	6.4828	8.08205	5.10604e-07	6.67777e-05	6.18362
ENSG00000273297	---	-4.98461	-5.45968	-4.50954	-0.548733	-8.06337	5.26125e-07	6.74382e-05	6.51528
ENSG00000270569	---	-4.28325	-4.92425	-3.64224	-1.56785	-8.06489	5.24838e-07	6.74382e-05	6.41704
ENSG00000172209	GPR22	-4.20581	-5.07684	-3.33479	-2.89368	-8.07068	5.1999e-07	6.74382e-05	6.20031
ENSG00000138030	KHK	2.28291	1.9818	2.58402	3.07309	8.06955	5.2093e-07	6.74382e-05	6.49668
ENSG00000114378	HYAL1	3.1711	2.94207	3.40014	3.74897	8.05874	5.30045e-07	6.76044e-05	6.4301
ENSG00000223874	LINC01921	-4.97191	-5.40487	-4.53896	-2.29036	-8.05336	5.34646e-07	6.77246e-05	6.29909
ENSG00000137700	SLC37A4	2.53926	1.73228	3.34624	5.5433	8.0515	5.36245e-07	6.77246e-05	6.22093
ENSG00000064309	CDON	-3.16075	-3.64209	-2.67941	3.58345	-8.03827	5.47768e-07	6.85082e-05	6.38998
ENSG00000236924	---	5.24903	3.33036	7.16769	-1.38729	8.03939	5.46779e-07	6.85082e-05	6.36624
ENSG00000078053	AMPH	-4.86938	-6.08681	-3.65194	3.71156	-8.03142	5.53831e-07	6.86005e-05	6.34439
ENSG00000170293	CMTM8	2.11907	0.840362	3.39778	3.65294	8.03266	5.52726e-07	6.86005e-05	6.38518
ENSG00000229257	---	3.99156	3.04143	4.94168	-1.10349	8.02036	5.63773e-07	6.94978e-05	6.37731
ENSG00000175106	TVP23C	-3.0348	-3.33351	-2.7361	2.2383	-8.0135	5.7004e-07	6.99358e-05	6.44027
ENSG00000124920	MYRF	4.99703	2.91742	7.07664	3.7439	7.9996	5.82949e-07	7.11805e-05	6.33693
ENSG00000236068	NT5ELP	4.24371	3.78299	4.70443	-3.09659	7.94652	6.35156e-07	7.71894e-05	5.91353
ENSG00000131482	G6PC1	6.15596	4.64741	7.66451	-0.0490354	7.93658	6.45468e-07	7.77095e-05	6.32566
ENSG00000124839	RAB17	1.21834	-0.592135	3.02881	6.16578	7.93713	6.4489e-07	7.77095e-05	5.96559
ENSG00000244187	TMEM141	1.64957	0.448016	2.85112	4.88047	7.92567	6.56981e-07	7.87277e-05	6.06873
ENSG00000105711	SCN1B	2.78368	1.40574	4.16162	2.84576	7.90878	6.75242e-07	8.03166e-05	6.24513
ENSG00000066084	DIP2B	0.94161	0.616217	1.267	6.98511	7.90766	6.76475e-07	8.03166e-05	5.8594
ENSG00000225937	PCA3	-5.24777	-5.53968	-4.95585	-2.46965	-7.89496	6.9058e-07	8.15092e-05	6.02571
ENSG00000057593	F7	4.42892	2.82954	6.0283	1.34437	7.89294	6.92847e-07	8.15092e-05	6.27567
ENSG00000166589	CDH16	9.02757	8.31099	9.74414	0.572451	7.86378	7.26529e-07	8.50831e-05	6.22596
ENSG00000130035	GALNT8	-4.56425	-5.84595	-3.28254	0.0542781	-7.8462	7.47658e-07	8.71614e-05	6.19877
ENSG00000162545	CAMK2N1	2.57134	1.97239	3.1703	4.20925	7.83787	7.57896e-07	8.75625e-05	6.01145
ENSG00000122390	NAA60	0.741717	0.392309	1.09112	5.10416	7.83845	7.5718e-07	8.75625e-05	5.89377
ENSG00000169297	NR0B1	-8.22923	-9.69632	-6.76214	0.475849	-7.82238	7.77329e-07	8.94067e-05	6.16667
ENSG00000227021	---	-4.89545	-5.77449	-4.0164	-2.50943	-7.80636	7.9797e-07	9.13729e-05	5.89322
ENSG00000104722	NEFM	9.15167	8.37259	9.93076	1.8826	7.80167	8.04123e-07	9.167e-05	6.11681
ENSG00000154822	PLCL2	-2.68062	-3.01067	-2.35057	4.57586	-7.78827	8.21977e-07	9.32926e-05	5.86962
ENSG00000170099	SERPINA6	9.12673	8.03159	10.2219	1.73458	7.77874	8.34916e-07	9.35251e-05	6.0914
ENSG00000167711	SERPINF2	5.34828	4.36098	6.33559	3.73953	7.77928	8.34185e-07	9.35251e-05	5.97588
ENSG00000183044	ABAT	1.57716	1.2883	1.86602	8.76004	7.77896	8.34626e-07	9.35251e-05	5.5511
ENSG00000186564	FOXD2	4.07665	3.06127	5.09202	1.05318	7.76657	8.51764e-07	9.4768e-05	6.0772
ENSG00000115504	EHBP1	1.12812	0.248636	2.0076	6.88905	7.76543	8.53368e-07	9.4768e-05	5.62657
ENSG00000229057	RPS3AP54	4.42652	2.52953	6.32351	-2.686	7.75467	8.6859e-07	9.60445e-05	5.7244
ENSG00000129680	MAP7D3	2.81595	2.2674	3.3645	4.06105	7.73736	8.93679e-07	9.83963e-05	5.8597
ENSG00000146530	VWDE	-8.45392	-8.79314	-8.1147	1.05361	-7.7212	9.17774e-07	0.000100619	5.99554
ENSG00000100505	TRIM9	-4.9734	-5.93448	-4.01233	2.80564	-7.70144	9.48178e-07	0.000103075	5.89336
ENSG00000162849	KIF26B	-3.20111	-5.12044	-1.28177	2.81468	-7.70203	9.47259e-07	0.000103075	5.88579
ENSG00000089101	CFAP61	-3.01086	-4.49155	-1.53017	1.79716	-7.69806	9.53488e-07	0.000103217	5.94808
ENSG00000135083	CCNJL	-4.11689	-5.69388	-2.53989	1.95951	-7.68399	9.75915e-07	0.000103532	5.91231
ENSG00000175874	CREG2	5.53961	4.66013	6.41909	1.40022	7.68104	9.80679e-07	0.000103532	5.93274
ENSG00000158458	NRG2	3.14805	2.92753	3.36858	1.24872	7.67867	9.8453e-07	0.000103532	5.93516
ENSG00000166123	GPT2	2.63556	1.81578	3.45535	5.33537	7.68532	9.73764e-07	0.000103532	5.63267
ENSG00000164889	SLC4A2	1.82954	1.0446	2.61447	5.90463	7.69217	9.62814e-07	0.000103532	5.57587
ENSG00000183978	COA3	1.39907	0.0188305	2.7793	5.38446	7.68213	9.78913e-07	0.000103532	5.60673
ENSG00000176542	USF3	1.16372	0.886983	1.44046	6.40464	7.68537	9.73685e-07	0.000103532	5.52167
ENSG00000134490	TMEM241	-2.26787	-3.06677	-1.46898	1.94696	-7.63385	1.06041e-06	0.00011069	5.83878
ENSG00000235571	SNX18P14	4.82576	3.45271	6.19881	-2.30428	7.63187	1.06391e-06	0.00011069	5.62001
ENSG00000074696	HACD3	1.14097	0.298698	1.98325	7.90271	7.63098	1.06548e-06	0.00011069	5.33745
ENSG00000273301	---	-6.01907	-7.90022	-4.13792	-1.75637	-7.62522	1.07572e-06	0.000111305	5.76468
ENSG00000156968	MPV17L	2.09229	1.75037	2.43422	4.5916	7.62187	1.08172e-06	0.000111477	5.59447
ENSG00000230918	DPP4-DT	4.17908	3.10687	5.25128	-2.14585	7.61885	1.08715e-06	0.000111591	5.63707
ENSG00000259855	---	-5.17465	-6.46402	-3.88528	-2.38819	-7.59654	1.12824e-06	0.000115105	5.61387
ENSG00000099834	CDHR5	9.77627	7.6653	11.8872	1.47929	7.59544	1.13032e-06	0.000115105	5.79505
ENSG00000118271	TTR	8.63626	7.0445	10.228	6.11133	7.58821	1.14402e-06	0.000116041	5.50013
ENSG00000130766	SESN2	1.98425	1.51993	2.44857	3.50146	7.57053	1.17822e-06	0.000119042	5.63375
ENSG00000163947	ARHGEF3	-1.79475	-2.03379	-1.55571	5.22596	-7.56295	1.19322e-06	0.000119155	5.41542
ENSG00000109062	SLC9A3R1	2.16152	0.522821	3.80021	5.08032	7.56317	1.19278e-06	0.000119155	5.44136
ENSG00000111275	ALDH2	1.61458	1.22057	2.00859	6.63161	7.56576	1.18763e-06	0.000119155	5.30396
ENSG00000283196	LSP1P5	2.58128	1.6783	3.48426	3.01022	7.55559	1.20796e-06	0.000120162	5.65703
ENSG00000179299	NSUN7	1.58525	0.782994	2.38751	5.83008	7.53394	1.25247e-06	0.00012411	5.31368
ENSG00000260963	---	4.92352	3.52715	6.31989	-2.9095	7.52244	1.27679e-06	0.000126035	5.33372
ENSG00000280650	KCNIP4-IT1	-7.58605	-8.70942	-6.46269	0.0702025	-7.5039	1.31708e-06	0.000128828	5.65587
ENSG00000231731	---	4.57105	4.24757	4.89453	-2.79977	7.50254	1.32008e-06	0.000128828	5.34624
ENSG00000166959	MS4A8	2.17584	-0.423359	4.77505	8.62178	7.50608	1.31227e-06	0.000128828	5.08932
ENSG00000172803	SNX32	3.55459	2.64432	4.46486	1.61829	7.49483	1.33726e-06	0.000130012	5.62413
ENSG00000106258	CYP3A5	4.0419	2.81737	5.26642	6.72622	7.4762	1.37976e-06	0.000133139	5.15198
ENSG00000282793	---	3.73591	3.45405	4.01776	-3.40446	7.4776	1.37652e-06	0.000133139	5.18881
ENSG00000116991	SIPA1L2	-2.64381	-2.99711	-2.29051	5.60994	-7.46169	1.41383e-06	0.000135412	5.20962
ENSG00000229089	ANKRD20A8P	5.41008	4.31261	6.50754	-0.283417	7.46293	1.41087e-06	0.000135412	5.57531
ENSG00000165801	ARHGEF40	1.5209	0.203697	2.83811	5.45193	7.45602	1.42738e-06	0.000136204	5.20896
ENSG00000280119	---	-5.32175	-5.65165	-4.99185	-1.05307	-7.45128	1.43881e-06	0.000136788	5.53821
ENSG00000245248	USP2-AS1	2.20361	1.37671	3.0305	0.331864	7.44391	1.45677e-06	0.000137734	5.55796
ENSG00000101856	PGRMC1	1.57167	0.089611	3.05372	6.45874	7.44282	1.45946e-06	0.000137734	5.10211
ENSG00000126218	F10	4.3773	3.16288	5.59172	3.40955	7.42871	1.4946e-06	0.000140536	5.40407
ENSG00000106341	PPP1R17	-12.1291	-13.6134	-10.6447	1.68127	-7.42248	1.51038e-06	0.00014119	5.49469
ENSG00000179104	TMTC2	-3.94588	-4.68581	-3.20595	3.1176	-7.42164	1.51251e-06	0.00014119	5.40234
ENSG00000287568	---	-6.6937	-7.00345	-6.38395	-2.3704	-7.40422	1.55766e-06	0.000144864	5.37148
ENSG00000248283	CCNL2P1	-2.94251	-4.41968	-1.46534	-1.03297	-7.40146	1.56495e-06	0.000144864	5.45374
ENSG00000198039	ZNF273	-2.05442	-2.44848	-1.66036	3.42356	-7.40003	1.56874e-06	0.000144864	5.34353
ENSG00000169903	TM4SF4	7.3119	6.9397	7.6841	5.00258	7.39067	1.59377e-06	0.000145609	5.21533
ENSG00000160870	CYP3A7	6.57592	5.33119	7.82064	-1.45289	7.39328	1.58675e-06	0.000145609	5.38453
ENSG00000106665	CLIP2	1.62201	0.807557	2.43647	5.67426	7.39211	1.58989e-06	0.000145609	5.07791
ENSG00000269486	ERVK9-11	3.78977	2.85494	4.7246	-1.27557	7.37894	1.62571e-06	0.000148003	5.38647
ENSG00000205181	LINC00654	-2.77308	-4.39799	-1.14816	2.63135	-7.37326	1.64142e-06	0.0001481	5.35881
ENSG00000280254	---	4.05953	3.75393	4.36512	-2.96076	7.37233	1.64403e-06	0.0001481	5.13933
ENSG00000231908	IDH1-AS1	2.89895	1.45101	4.34688	-0.0981517	7.37351	1.64074e-06	0.0001481	5.4382
ENSG00000143869	GDF7	4.4672	4.21289	4.7215	3.97884	7.35115	1.70411e-06	0.000152978	5.23792
ENSG00000104687	GSR	1.06164	-1.77241	3.89569	6.2094	7.34259	1.72906e-06	0.000154678	4.94647
ENSG00000055957	ITIH1	6.23345	4.8962	7.57069	1.80771	7.33504	1.75137e-06	0.000156133	5.35401
ENSG00000249856	---	3.01062	2.38846	3.63278	-2.82448	7.3187	1.80071e-06	0.000159978	5.07198
ENSG00000226102	SEPTIN7P3	-3.91195	-4.5338	-3.2901	-1.8292	-7.31544	1.81071e-06	0.000160313	5.25289
ENSG00000006715	VPS41	1.1998	0.859996	1.5396	8.05151	7.31338	1.81707e-06	0.000160326	4.7772
ENSG00000257470	---	-5.93507	-6.41005	-5.46009	-1.97303	-7.30781	1.83438e-06	0.0001613	5.24628
ENSG00000146006	LRRTM2	-3.45971	-3.78997	-3.12945	1.77857	-7.30113	1.85537e-06	0.000162591	5.28693
ENSG00000172482	AGXT	4.14986	3.74546	4.55426	-3.17636	7.29645	1.87022e-06	0.000163337	4.98613
ENSG00000233806	LINC01237	-3.17235	-4.61292	-1.73178	0.152243	-7.28941	1.89279e-06	0.00016475	5.30543
ENSG00000166033	HTRA1	2.07237	0.0878326	4.05692	5.92525	7.27794	1.9302e-06	0.00016744	4.86303
ENSG00000111846	GCNT2	2.70435	2.35989	3.0488	5.20488	7.26034	1.98909e-06	0.000171969	4.91852
ENSG00000237596	---	-5.53058	-5.83799	-5.22316	-0.314874	-7.25686	2.00095e-06	0.000172416	5.24898
ENSG00000236849	LINC01474	4.74012	3.65783	5.8224	-0.809187	7.25068	2.02222e-06	0.000173668	5.21291
ENSG00000241156	RN7SL582P	-3.76782	-4.04945	-3.4862	-3.31085	-7.23923	2.06223e-06	0.000175585	4.93116
ENSG00000082781	ITGB5	2.25131	0.60711	3.8955	6.14837	7.24062	2.05733e-06	0.000175585	4.77461
ENSG00000060971	ACAA1	2.11512	0.821272	3.40896	6.42933	7.23845	2.06499e-06	0.000175585	4.75395
ENSG00000184828	ZBTB7C	-4.23109	-6.11609	-2.3461	3.09795	-7.22821	2.10151e-06	0.00017756	5.06331
ENSG00000184788	SATL1	-3.71038	-4.16452	-3.25624	-1.64857	-7.22807	2.102e-06	0.00017756	5.14173
ENSG00000168348	INSM2	3.71795	2.69286	4.74303	-0.96582	7.22091	2.12795e-06	0.000178162	5.1594
ENSG00000186212	SOWAHB	2.50919	2.29444	2.72394	3.1207	7.22039	2.12987e-06	0.000178162	5.07684
ENSG00000158985	CDC42SE2	1.44209	0.989026	1.89515	6.81827	7.22326	2.1194e-06	0.000178162	4.69225
ENSG00000283627	---	6.08388	4.16824	7.99952	-1.72597	7.20413	2.1901e-06	0.000182607	5.07233
ENSG00000162817	C1orf115	2.03663	-0.0176659	4.09092	4.12577	7.20196	2.19828e-06	0.000182698	4.93417
ENSG00000166025	AMOTL1	-2.18883	-2.66405	-1.71361	6.7256	-7.19148	2.23821e-06	0.000185419	4.64077
ENSG00000134443	GRP	-9.91786	-11.7243	-8.11143	3.74641	-7.18583	2.26003e-06	0.000186146	4.8991
ENSG00000275835	TUBGCP5	1.4153	0.934679	1.89591	6.00013	7.18361	2.26867e-06	0.000186146	4.68413
ENSG00000142186	SCYL1	1.08815	-0.141533	2.31783	6.29792	7.1838	2.26792e-06	0.000186146	4.6591
ENSG00000237940	LINC01238	-3.80965	-4.39098	-3.22832	0.701391	-7.17919	2.28597e-06	0.000186971	5.11491
ENSG00000134909	ARHGAP32	-1.16431	-2.13945	-0.189166	6.38212	-7.17303	2.31034e-06	0.000187967	4.6307
ENSG00000182327	GLTPD2	7.31002	6.70831	7.91173	-0.477833	7.17125	2.31741e-06	0.000187967	5.0977
ENSG00000175832	ETV4	3.98533	3.15847	4.8122	3.54208	7.17059	2.32004e-06	0.000187967	4.92923
ENSG00000229151	---	-4.66332	-5.10448	-4.22215	-0.437448	-7.16109	2.35831e-06	0.000190469	5.09044
ENSG00000132938	MTUS2	-7.2399	-8.19701	-6.2828	1.97223	-7.15389	2.38773e-06	0.000191643	4.99956
ENSG00000259347	---	4.00336	3.5963	4.41041	0.095828	7.15392	2.38761e-06	0.000191643	5.08107
ENSG00000143502	SUSD4	1.79158	1.09633	2.48682	7.38152	7.14506	2.42434e-06	0.000193978	4.52016
ENSG00000233451	---	-4.03286	-4.6636	-3.40212	-2.19436	-7.13859	2.45157e-06	0.000195549	4.95835
ENSG00000054179	ENTPD2	3.83661	3.51628	4.15694	2.577	7.12631	2.50406e-06	0.000197898	4.95208
ENSG00000262294	---	3.29416	0.266892	6.32142	0.93361	7.1292	2.4916e-06	0.000197898	5.03173
ENSG00000114805	PLCH1	3.01388	1.44252	4.58525	4.29545	7.12708	2.50075e-06	0.000197898	4.78799
ENSG00000278631	SOWAHCP5	3.45513	1.93951	4.97075	-3.69443	7.12338	2.51677e-06	0.000198294	4.62679
ENSG00000132359	RAP1GAP2	1.65042	-0.122101	3.42295	6.60498	7.11212	2.56622e-06	0.000201573	4.50897
ENSG00000136883	KIF12	4.84591	4.56589	5.12592	3.77557	7.10226	2.61036e-06	0.000204417	4.80796
ENSG00000183092	BEGAIN	3.6829	2.96502	4.40079	2.13796	7.08926	2.66976e-06	0.000208435	4.9178
ENSG00000234647	---	3.2951	2.96456	3.62565	-3.19788	7.07657	2.72912e-06	0.000212426	4.63466
ENSG00000182749	PAQR7	1.58899	1.01521	2.16278	5.0738	7.0741	2.74085e-06	0.000212697	4.58133
ENSG00000175336	APOF	4.39	2.47345	6.30656	-1.73029	7.07189	2.75134e-06	0.00021287	4.85788
ENSG00000186318	BACE1	1.99816	0.709924	3.28639	6.50927	7.06859	2.76714e-06	0.000213451	4.44185
ENSG00000158747	NBL1	2.24817	0.653845	3.8425	7.33369	7.06493	2.78476e-06	0.000214169	4.38319
ENSG00000261572	---	2.48765	1.4719	3.5034	2.78977	7.06161	2.80089e-06	0.000214768	4.82134
ENSG00000183783	KCTD8	-6.2318	-7.91137	-4.55223	-1.01621	-7.04453	2.88519e-06	0.000219498	4.88999
ENSG00000185420	SMYD3	-2.00438	-2.99221	-1.01655	4.99942	-7.04263	2.89476e-06	0.000219498	4.53172
ENSG00000169507	SLC38A11	4.53635	3.69131	5.38139	4.38422	7.04496	2.88303e-06	0.000219498	4.61844
ENSG00000164402	SEPTIN8	1.29572	1.0079	1.58354	6.46154	7.04056	2.90517e-06	0.000219498	4.39101
ENSG00000173327	MAP3K11	0.901661	0.0650113	1.73831	5.62725	7.04147	2.9006e-06	0.000219498	4.45994
ENSG00000175220	ARHGAP1	1.30402	-0.116624	2.72467	6.90125	7.02632	2.97801e-06	0.000224343	4.33431
ENSG00000174437	ATP2A2	0.660745	-0.13843	1.45992	8.18815	7.02369	2.99169e-06	0.000224717	4.2532
ENSG00000213145	CRIP1	-2.52305	-3.49848	-1.54762	0.313092	-7.01866	3.018e-06	0.000225134	4.85369
ENSG00000111670	GNPTAB	-0.968168	-2.3995	0.463161	5.82444	-7.01762	3.02346e-06	0.000225134	4.39846
ENSG00000137054	POLR1E	-0.884736	-1.51592	-0.253548	4.01054	-7.02093	3.00608e-06	0.000225134	4.60908
ENSG00000172380	GNG12	1.45521	1.10466	1.80576	7.03167	7.01566	3.03381e-06	0.000225254	4.30664
ENSG00000109790	KLHL5	1.88799	0.838715	2.93727	5.54641	7.00943	3.06692e-06	0.000227057	4.41927
ENSG00000264575	LINC00526	1.67833	1.36586	1.99081	2.98491	6.99995	3.11804e-06	0.000230181	4.70124
ENSG00000230490	---	-1.67135	-2.38791	-0.954799	2.73971	-6.98924	3.17684e-06	0.000233852	4.69352
ENSG00000120915	EPHX2	1.88495	-0.577588	4.34748	7.10454	6.98053	3.22555e-06	0.000236088	4.24343
ENSG00000187554	TLR5	1.53397	0.241042	2.82689	4.51061	6.98126	3.22145e-06	0.000236088	4.48519
ENSG00000175175	PPM1E	-2.38316	-2.93404	-1.83228	3.47098	-6.97707	3.24507e-06	0.000236844	4.59624
ENSG00000231533	---	-4.56499	-4.94795	-4.18202	-1.80133	-6.96934	3.28921e-06	0.000239387	4.70917
ENSG00000173557	FAM166C	-4.76797	-6.38837	-3.14756	-1.25294	-6.96489	3.31489e-06	0.000239956	4.74433
ENSG00000175061	SNHG29	-0.823112	-1.13192	-0.514303	7.51934	-6.96476	3.31565e-06	0.000239956	4.18193
ENSG00000109684	CLNK	-4.64819	-5.18235	-4.11402	0.668213	-6.96252	3.32867e-06	0.000240223	4.74754
ENSG00000198915	RASGEF1A	-3.80356	-4.25957	-3.34754	1.17393	-6.95622	3.36558e-06	0.000242209	4.72038
ENSG00000154040	CABYR	-4.18869	-4.58737	-3.79001	0.513964	-6.94883	3.40939e-06	0.000244678	4.72353
ENSG00000084444	FAM234B	-1.88758	-2.93873	-0.836426	3.71426	-6.93795	3.47498e-06	0.000248693	4.50199
ENSG00000270959	LPP-AS2	2.67619	2.2387	3.11368	1.6237	6.93526	3.49143e-06	0.000249178	4.68023
ENSG00000008394	MGST1	-4.74232	-5.52563	-3.95901	1.23071	-6.92351	3.56407e-06	0.000253659	4.65007
ENSG00000138101	DTNB	-0.839991	-2.89802	1.21804	4.73998	-6.92179	3.57488e-06	0.000253728	4.34108
ENSG00000244405	ETV5	1.59899	1.16225	2.03573	5.83135	6.91606	3.61099e-06	0.000255586	4.22397
ENSG00000126016	AMOT	2.14716	1.82972	2.46459	4.98846	6.91159	3.63944e-06	0.000256193	4.30474
ENSG00000115020	PIKFYVE	1.14349	0.168754	2.11823	7.81056	6.91222	3.63542e-06	0.000256193	4.07262
ENSG00000287048	---	-5.41634	-6.17485	-4.65783	-2.15079	-6.90933	3.65393e-06	0.000256512	4.59809
ENSG00000109738	GLRB	-4.92955	-5.80564	-4.05345	2.23724	-6.90776	3.664e-06	0.00025652	4.58584
ENSG00000151611	MMAA	1.39076	1.11063	1.67089	3.69805	6.90604	3.67508e-06	0.000256598	4.45486
ENSG00000185053	SGCZ	-6.1611	-7.47651	-4.84569	0.56977	-6.88472	3.81548e-06	0.00026497	4.61347
ENSG00000180815	MAP3K15	-3.71399	-4.45956	-2.96842	-1.49282	-6.88317	3.82584e-06	0.00026497	4.59469
ENSG00000235257	ITGA9-AS1	2.22973	1.15923	3.30023	3.4865	6.88355	3.82329e-06	0.00026497	4.44576
ENSG00000173702	MUC13	5.02774	4.37943	5.67606	0.192787	6.87793	3.86132e-06	0.0002656	4.61708
ENSG00000213463	SYNJ2BP	1.30387	0.28523	2.32252	7.28866	6.87726	3.86586e-06	0.0002656	4.0399
ENSG00000146085	MMUT	1.16641	0.248311	2.08451	6.418	6.87784	3.86193e-06	0.0002656	4.10029
ENSG00000120054	CPN1	6.57935	5.84347	7.31522	-1.09669	6.87563	3.877e-06	0.000265657	4.60123
ENSG00000260918	---	-7.2039	-7.49773	-6.91006	-0.677507	-6.86753	3.93268e-06	0.000268631	4.60015
ENSG00000114861	FOXP1	-1.08524	-3.45893	1.28846	6.5442	-6.8633	3.9621e-06	0.000268631	4.06141
ENSG00000259417	CTXND1	4.01538	3.75774	4.27301	3.33113	6.86502	3.95014e-06	0.000268631	4.43135
ENSG00000161921	CXCL16	2.57745	2.32477	2.83013	4.87079	6.86436	3.95476e-06	0.000268631	4.24038
ENSG00000154655	L3MBTL4	-3.35789	-5.77238	-0.943395	2.66133	-6.85307	4.03426e-06	0.000272556	4.45868
ENSG00000106853	PTGR1	2.26639	0.567231	3.96556	5.27401	6.8521	4.04115e-06	0.000272556	4.1685
ENSG00000166477	LEO1	1.05786	0.683867	1.43186	6.05452	6.82276	4.25609e-06	0.000286302	4.02862
ENSG00000170017	ALCAM	-4.09313	-4.44898	-3.73728	6.44178	-6.82066	4.2719e-06	0.000286617	4.0044
ENSG00000226087	---	-4.76868	-5.13189	-4.40546	-1.47079	-6.81311	4.32931e-06	0.000289715	4.48615
ENSG00000287116	---	-3.60109	-3.8731	-3.32908	-3.26471	-6.81111	4.3447e-06	0.000289992	4.28969
ENSG00000138411	HECW2	2.57836	1.96971	3.187	5.72964	6.7972	4.45303e-06	0.00029569	4.02276
ENSG00000111802	TDP2	1.14358	0.817101	1.47006	6.23077	6.79723	4.45279e-06	0.00029569	3.96772
ENSG00000108849	PPY	11.5464	11.0349	12.0578	0.767122	6.79083	4.50354e-06	0.000298276	4.45571
ENSG00000073849	ST6GAL1	4.34943	3.62777	5.07108	7.8136	6.78065	4.58559e-06	0.000302931	3.84238
ENSG00000221955	SLC12A8	4.05174	2.54826	5.55522	3.30506	6.7682	4.68802e-06	0.000308906	4.2647
ENSG00000134602	STK26	-3.95252	-4.44579	-3.45926	2.65733	-6.76064	4.75135e-06	0.00031228	4.26442
ENSG00000106477	CEP41	-1.50627	-1.88782	-1.12473	4.89144	-6.74182	4.91303e-06	0.000321716	3.99933
ENSG00000232456	---	3.63382	2.66877	4.59886	-1.44459	6.74104	4.91989e-06	0.000321716	4.35073
ENSG00000133216	EPHB2	-2.4295	-3.04226	-1.81674	3.95011	-6.73863	4.94104e-06	0.000321774	4.11288
ENSG00000188613	NANOS1	-2.14379	-7.07605	2.78848	1.79162	-6.73809	4.94576e-06	0.000321774	4.32314
ENSG00000283413	---	5.90929	4.32818	7.4904	1.19714	6.73027	5.01509e-06	0.000325463	4.3337
ENSG00000070159	PTPN3	2.05776	1.01331	3.10221	5.91629	6.71977	5.10979e-06	0.000330775	3.86053
ENSG00000196092	PAX5	-5.15366	-5.57033	-4.73698	-0.0494906	-6.71745	5.13096e-06	0.000331313	4.3404
ENSG00000283378	CNTNAP3C	-4.04695	-5.12191	-2.97199	-2.49586	-6.70643	5.23279e-06	0.000334687	4.23365
ENSG00000185565	LSAMP	-3.6282	-4.30219	-2.95422	4.95186	-6.70743	5.22349e-06	0.000334687	3.92872
ENSG00000152078	TLCD4	3.34318	2.55029	4.13607	4.54137	6.70805	5.21763e-06	0.000334687	4.01073
ENSG00000052795	FNIP2	1.30609	0.0518768	2.5603	7.25726	6.70617	5.23517e-06	0.000334687	3.73053
ENSG00000232946	RPL35AP20	4.05703	3.72078	4.39327	-2.69711	6.70287	5.26609e-06	0.00033583	4.17278
ENSG00000287712	---	-3.43352	-3.74086	-3.12619	-1.75246	-6.7008	5.28563e-06	0.000336244	4.28473
ENSG00000181123	---	-4.23248	-5.13246	-3.3325	-0.220105	-6.69917	5.30104e-06	0.000336394	4.31345
ENSG00000106976	DNM1	1.72412	0.419357	3.02889	6.09009	6.68951	5.39326e-06	0.000338907	3.78589
ENSG00000140743	CDR2	1.28895	0.959825	1.61807	4.84936	6.69122	5.37674e-06	0.000338907	3.91403
ENSG00000170873	MTSS1	1.16057	0.808139	1.513	6.32362	6.69108	5.3781e-06	0.000338907	3.76593
ENSG00000185522	LMNTD2	1.1523	0.676672	1.62793	2.85149	6.68974	5.39106e-06	0.000338907	4.16517
ENSG00000149256	TENM4	-4.60668	-6.43592	-2.77744	4.16598	-6.67775	5.50781e-06	0.000344425	3.97693
ENSG00000163235	TGFA	2.94255	2.62016	3.26494	3.54887	6.67867	5.49876e-06	0.000344425	4.08288
ENSG00000246477	---	3.5051	2.98162	4.02858	-3.37553	6.67281	5.55666e-06	0.000346639	3.99984
ENSG00000170122	FOXD4	-2.35713	-2.64857	-2.06569	-1.75571	-6.66355	5.64945e-06	0.000351383	4.21751
ENSG00000005022	SLC25A5	1.11537	0.867657	1.36308	7.34324	6.66251	5.66e-06	0.000351383	3.64297
ENSG00000205678	TECRL	7.00936	6.62243	7.39628	-2.33126	6.65893	5.69637e-06	0.000352791	4.12578
ENSG00000266151	MIR3646	3.61422	1.91382	5.31462	-2.68904	6.65619	5.72445e-06	0.000353681	4.09465
ENSG00000165097	KDM1B	-1.38243	-1.78001	-0.984845	4.96829	-6.65228	5.76467e-06	0.000354465	3.82486
ENSG00000179477	ALOX12B	2.54269	2.09434	2.99104	0.0032053	6.65361	5.75096e-06	0.000354465	4.23394
ENSG00000196935	SRGAP1	-2.1746	-2.56546	-1.78375	3.85992	-6.64946	5.79384e-06	0.000355411	3.9487
ENSG00000286601	---	-4.76805	-5.25544	-4.28066	-2.1199	-6.63527	5.94309e-06	0.000362933	4.1576
ENSG00000133069	TMCC2	-1.85625	-2.22001	-1.4925	4.41996	-6.63513	5.94463e-06	0.000362933	3.86374
ENSG00000150893	FREM2	-3.90546	-4.9259	-2.88502	1.17212	-6.62972	6.00257e-06	0.000364486	4.15166
ENSG00000128203	ASPHD2	-3.11669	-5.12693	-1.10645	2.2915	-6.6288	6.01253e-06	0.000364486	4.07851
ENSG00000147535	PLPP5	1.0645	0.585596	1.54341	6.61675	6.63083	5.9906e-06	0.000364486	3.63303
ENSG00000268416	---	-6.56958	-7.43553	-5.70364	-1.40625	-6.62407	6.06375e-06	0.000366729	4.17607
ENSG00000163288	GABRB1	-7.44756	-8.05392	-6.84121	-0.572021	-6.61332	6.18198e-06	0.000370401	4.16606
ENSG00000135596	MICAL1	-0.960499	-1.38748	-0.533519	6.06701	-6.61436	6.17039e-06	0.000370401	3.64372
ENSG00000197249	SERPINA1	4.85406	4.45581	5.2523	8.04309	6.61653	6.14638e-06	0.000370401	3.53577
ENSG00000159228	CBR1	2.02654	1.26237	2.7907	6.57878	6.61501	6.16324e-06	0.000370401	3.61112
ENSG00000278891	---	-4.41575	-5.99977	-2.83173	-1.07415	-6.60766	6.24514e-06	0.000373318	4.15394
ENSG00000116704	SLC35D1	1.21933	0.828134	1.61053	5.78639	6.60466	6.27895e-06	0.00037447	3.65406
ENSG00000176623	RMDN1	0.859015	-1.11729	2.83532	5.62335	6.6019	6.31022e-06	0.0003746	3.66125
ENSG00000140374	ETFA	0.793753	0.435198	1.15231	5.87379	6.60307	6.29687e-06	0.0003746	3.6398
ENSG00000214113	LYRM4	-0.778136	-1.09744	-0.458827	4.22402	-6.59881	6.34534e-06	0.000375819	3.81827
ENSG00000157916	RER1	0.525348	-0.138511	1.18921	6.34848	6.59745	6.36088e-06	0.000375875	3.58902
ENSG00000270343	UNGP3	2.73338	0.169803	5.29696	-1.06161	6.59525	6.38614e-06	0.000376505	4.1256
ENSG00000285973	---	-2.89045	-3.55973	-2.22117	1.64313	-6.5939	6.40168e-06	0.000376559	4.06488
ENSG00000240086	---	-5.8018	-6.71349	-4.89012	-1.35525	-6.59044	6.44159e-06	0.000378044	4.1233
ENSG00000185933	CALHM1	-5.85861	-6.86804	-4.84918	-2.64689	-6.58809	6.46894e-06	0.000378786	4.04523
ENSG00000130958	SLC35D2	1.66453	0.16166	3.1674	2.83275	6.57485	6.62507e-06	0.000387049	3.95545
ENSG00000232044	SILC1	-7.99626	-9.18203	-6.81049	-1.46517	-6.57193	6.66e-06	0.000388209	4.0898
ENSG00000169116	PARM1	2.95899	2.25206	3.66592	6.76429	6.56879	6.69777e-06	0.000389529	3.51515
ENSG00000100379	KCTD17	-2.48816	-3.82726	-1.14905	2.61712	-6.56535	6.73943e-06	0.000390621	3.93413
ENSG00000147526	TACC1	1.01499	0.678904	1.35107	8.22723	6.56474	6.74687e-06	0.000390621	3.4112
ENSG00000113790	EHHADH	1.56002	0.929306	2.19073	4.64961	6.56284	6.77003e-06	0.000391083	3.70801
ENSG00000239704	CDRT4	-2.95788	-3.36695	-2.54881	-0.310603	-6.55815	6.82753e-06	0.000393522	4.07001
ENSG00000080618	CPB2	6.4496	6.1452	6.754	3.22621	6.55638	6.84934e-06	0.000393898	3.89762
ENSG00000169418	NPR1	3.41231	2.72352	4.1011	4.80889	6.54745	6.96072e-06	0.000399298	3.67936
ENSG00000186051	TAL2	2.95694	2.51697	3.39692	-1.39519	6.54637	6.97423e-06	0.000399298	4.0336
ENSG00000179152	TCAIM	1.06826	-0.0168672	2.15339	5.58812	6.54432	7.00016e-06	0.000399894	3.55789
ENSG00000183077	AFMID	-1.7948	-2.08742	-1.50219	2.79019	-6.5418	7.03203e-06	0.000400826	3.88926
ENSG00000101098	RIMS4	-3.14659	-3.92207	-2.37111	1.36026	-6.53827	7.07708e-06	0.000402503	3.97644
ENSG00000250522	---	-3.34978	-6.55691	-0.142649	-3.24122	-6.52568	7.24006e-06	0.000410866	3.85234
ENSG00000180210	F2	4.80595	4.03972	5.57219	0.101215	6.52057	7.30728e-06	0.000413769	4.00138
ENSG00000263588	---	4.36594	2.66692	6.06496	-3.17598	6.51295	7.40871e-06	0.000418592	3.81846
ENSG00000286425	---	4.42463	4.15645	4.6928	-1.2072	6.50393	7.53079e-06	0.000423632	3.96732
ENSG00000154556	SORBS2	1.59735	0.662649	2.53206	7.50191	6.50418	7.52731e-06	0.000423632	3.34148
ENSG00000165443	PHYHIPL	-5.67486	-6.59726	-4.75245	1.4932	-6.50256	7.54951e-06	0.00042376	3.88131
ENSG00000057704	TMCC3	2.02385	0.826215	3.22148	5.39499	6.49012	7.72167e-06	0.000432481	3.49426
ENSG00000171858	RPS21	-0.824495	-2.95837	1.30938	6.50941	-6.48829	7.74725e-06	0.000432972	3.37311
ENSG00000233723	LINC01122	-4.56628	-4.99723	-4.13532	-0.190115	-6.48355	7.81421e-06	0.000435769	3.9385
ENSG00000261744	ZFPM1-AS1	-3.32744	-4.13816	-2.51672	-1.45007	-6.47813	7.89143e-06	0.000438179	3.92428
ENSG00000102934	PLLP	-2.11058	-2.9734	-1.24777	2.33856	-6.4791	7.87753e-06	0.000438179	3.81604
ENSG00000283897	---	-2.84857	-3.76888	-1.92826	0.1688	-6.47386	7.95294e-06	0.000440096	3.91556
ENSG00000266538	---	-2.79611	-5.26903	-0.32319	-0.505848	-6.47257	7.97151e-06	0.000440096	3.92265
ENSG00000119771	KLHL29	-2.57923	-3.17706	-1.98139	4.05318	-6.47218	7.97721e-06	0.000440096	3.60043
ENSG00000162746	FCRLB	2.85373	2.37284	3.33462	0.180501	6.47076	7.99779e-06	0.000440289	3.91171
ENSG00000177359	---	-4.70705	-5.02917	-4.38493	1.49688	-6.46007	8.15461e-06	0.000447085	3.81982
ENSG00000117834	SLC5A9	6.25628	6.00241	6.51014	0.756087	6.45998	8.15596e-06	0.000447085	3.87281
ENSG00000155816	FMN2	-6.78451	-7.41053	-6.15849	1.46291	-6.45709	8.19896e-06	0.000448488	3.80771
ENSG00000103175	WFDC1	2.5894	1.29168	3.88711	3.22458	6.45449	8.23771e-06	0.000449653	3.69959
ENSG00000260810	---	-3.78485	-4.05324	-3.51646	-3.09449	-6.44995	8.30612e-06	0.000452429	3.7567
ENSG00000164122	ASB5	-4.89977	-5.1715	-4.62803	-2.93541	-6.43904	8.47263e-06	0.000460525	3.76713
ENSG00000079841	RIMS1	-6.03333	-7.06767	-4.99899	1.03998	-6.42725	8.65652e-06	0.00046761	3.73259
ENSG00000122966	CIT	-3.76253	-4.06056	-3.46449	3.28496	-6.4249	8.69373e-06	0.00046761	3.61661
ENSG00000214290	COLCA2	3.90672	3.05619	4.75724	1.05053	6.42588	8.67822e-06	0.00046761	3.80033
ENSG00000280164	---	3.04627	1.1326	4.95995	-3.33697	6.4256	8.68266e-06	0.00046761	3.6332
ENSG00000125520	SLC2A4RG	1.61407	0.738849	2.4893	4.70293	6.42927	8.6248e-06	0.00046761	3.45618
ENSG00000227051	C14orf132	-3.7201	-4.66115	-2.77905	4.08251	-6.41911	8.78595e-06	0.000471586	3.50673
ENSG00000180347	ITPRID1	-5.0517	-6.09399	-4.00941	-0.813834	-6.41778	8.80734e-06	0.000471751	3.8277
ENSG00000198346	ZNF813	2.18548	1.25219	3.11878	4.64946	6.41348	8.87657e-06	0.000474473	3.43718
ENSG00000183023	SLC8A1	-3.67826	-4.50424	-2.85228	5.75798	-6.40817	8.96307e-06	0.000478105	3.29073
ENSG00000132821	VSTM2L	2.72612	2.36857	3.08366	4.62329	6.40096	9.08181e-06	0.000483437	3.42208
ENSG00000186191	BPIFB4	8.05891	6.69596	9.42185	0.218862	6.393	9.21477e-06	0.000489504	3.77092
ENSG00000172340	SUCLG2	1.16047	0.20906	2.11188	5.94572	6.38495	9.35126e-06	0.000495732	3.229
ENSG00000225783	MIAT	-6.32051	-8.14979	-4.49123	5.39838	-6.38259	9.39171e-06	0.000496854	3.32162
ENSG00000225417	---	-3.20952	-6.74443	0.325387	-3.62713	-6.37679	9.49182e-06	0.000499852	3.55861
ENSG00000227038	GTF2IP7	-3.10425	-3.76684	-2.44166	-1.66052	-6.37624	9.50143e-06	0.000499852	3.74175
ENSG00000112306	RPS12	-1.09624	-2.09739	-0.0950794	8.18187	-6.37595	9.50658e-06	0.000499852	3.05764
ENSG00000227082	LINC02798	4.27582	2.15571	6.39592	0.924061	6.37355	9.54838e-06	0.000501028	3.7103
ENSG00000249695	---	-3.80179	-4.96685	-2.63674	-2.58266	-6.36822	9.64191e-06	0.000504907	3.68068
ENSG00000174171	---	-5.21517	-6.37371	-4.05663	-0.326199	-6.36016	9.78525e-06	0.000511374	3.72261
ENSG00000171224	FAM241B	-1.22952	-1.92144	-0.537612	2.01986	-6.35643	9.85234e-06	0.000512371	3.62521
ENSG00000230645	LINC01818	4.37849	2.61805	6.13892	-2.8797	6.35536	9.87163e-06	0.000512371	3.61207
ENSG00000125170	DOK4	1.6485	0.953068	2.34393	5.03689	6.35468	9.88389e-06	0.000512371	3.27168
ENSG00000115425	PECR	1.30528	0.944803	1.66576	4.16428	6.3572	9.83849e-06	0.000512371	3.39034
ENSG00000077713	SLC25A43	1.73761	1.033	2.44223	2.79671	6.35133	9.94492e-06	0.0005145	3.5507
ENSG00000168385	SEPTIN2	0.545803	-0.162509	1.25411	8.59685	6.34548	1.0052e-05	0.000518998	2.98019
ENSG00000283526	PRRT1B	2.79483	2.38272	3.20695	2.88885	6.34161	1.01236e-05	0.000521651	3.51761
ENSG00000069974	RAB27A	2.68679	1.70733	3.66624	5.84595	6.34022	1.01495e-05	0.000521942	3.16437
ENSG00000280431	---	-3.71406	-4.09548	-3.33264	-2.97477	-6.33712	1.02073e-05	0.000523865	3.57554
ENSG00000079335	CDC14A	-1.6496	-2.68696	-0.612235	3.50829	-6.33281	1.02883e-05	0.000526976	3.41533
ENSG00000153707	PTPRD	-3.82076	-4.18573	-3.45579	3.94412	-6.3314	1.03151e-05	0.0005273	3.36206
ENSG00000113100	CDH9	-8.10767	-8.72235	-7.49299	-1.22898	-6.32444	1.04478e-05	0.000533022	3.66303
ENSG00000232040	ZBED9	-4.40646	-5.39573	-3.41719	0.440375	-6.32191	1.04963e-05	0.000533669	3.63164
ENSG00000261514	LINC01976	3.70317	3.27644	4.1299	-3.27142	6.32162	1.05019e-05	0.000533669	3.48205
ENSG00000224093	BCAR3-AS1	2.24508	1.57441	2.91574	1.76742	6.31361	1.06576e-05	0.000540515	3.56809
ENSG00000169071	ROR2	3.68441	2.39917	4.96965	3.68798	6.30286	1.08704e-05	0.000550228	3.34035
ENSG00000135404	CD63	0.696951	0.166403	1.2275	8.06179	6.29817	1.09645e-05	0.000553903	2.91842
ENSG00000108773	KAT2A	-0.866702	-1.83208	0.0986768	5.23039	-6.29587	1.10111e-05	0.000555165	3.12937
ENSG00000279885	---	-3.78525	-5.66752	-1.90299	-0.7721	-6.29294	1.10707e-05	0.00055708	3.60917
ENSG00000156475	PPP2R2B	2.30113	1.90418	2.69808	5.67276	6.29033	1.11239e-05	0.00055781	3.09017
ENSG00000197044	ZNF441	1.2356	0.617781	1.85342	5.69653	6.29011	1.11285e-05	0.00055781	3.07272
ENSG00000145198	VWA5B2	2.24689	1.99183	2.50194	4.6131	6.28324	1.12702e-05	0.000563815	3.20837
ENSG00000184374	COLEC10	4.17773	2.65309	5.70237	2.55097	6.27906	1.13572e-05	0.000567066	3.43909
ENSG00000169562	GJB1	2.77499	2.05346	3.49652	3.86261	6.2776	1.13879e-05	0.000567501	3.29886
ENSG00000102239	BRS3	6.48991	5.6188	7.36102	0.150502	6.27652	1.14106e-05	0.000567532	3.56856
ENSG00000286583	---	-2.68761	-5.18842	-0.186806	-3.1474	-6.27513	1.14397e-05	0.000567886	3.46682
ENSG00000170074	FAM153A	-3.92788	-6.32661	-1.52914	-0.381522	-6.27241	1.14973e-05	0.000569648	3.56722
ENSG00000233290	---	-8.82797	-9.81449	-7.84145	-1.69367	-6.26334	1.16911e-05	0.000578138	3.55756
ENSG00000256654	---	-6.62142	-7.26282	-5.98001	-1.38445	-6.26087	1.17446e-05	0.000578299	3.55235
ENSG00000258131	---	-5.68615	-5.92996	-5.44234	-2.69095	-6.25718	1.18247e-05	0.000578299	3.49565
ENSG00000172020	GAP43	-4.32312	-4.69864	-3.94759	1.35761	-6.25764	1.18147e-05	0.000578299	3.45364
ENSG00000184304	PRKD1	-2.94355	-4.2805	-1.60661	3.05219	-6.25707	1.18271e-05	0.000578299	3.32131
ENSG00000281398	SNHG4	-1.80191	-2.03416	-1.56966	1.32593	-6.25699	1.18291e-05	0.000578299	3.48158
ENSG00000196605	ZNF846	1.05582	-3.47669	5.58833	4.97606	6.25731	1.18219e-05	0.000578299	3.08943
ENSG00000154162	CDH12	-7.90752	-8.56013	-7.25491	-0.213683	-6.25196	1.19393e-05	0.000581483	3.50996
ENSG00000070019	GUCY2C	7.15791	6.15818	8.15763	1.29992	6.25203	1.19377e-05	0.000581483	3.46467
ENSG00000254740	---	2.5102	1.5186	3.50179	-0.880397	6.24128	1.21771e-05	0.000591944	3.51845
ENSG00000259974	LINC00261	3.96012	3.11288	4.80736	7.24718	6.23653	1.22844e-05	0.000594918	2.87674
ENSG00000134962	KLB	2.76766	2.47725	3.05808	2.73741	6.23746	1.22634e-05	0.000594918	3.34926
ENSG00000076826	CAMSAP3	1.43111	-0.178001	3.04022	4.13387	6.23498	1.23197e-05	0.000595508	3.17049
ENSG00000095321	CRAT	1.78298	0.284209	3.28175	5.13884	6.2313	1.24038e-05	0.00059733	3.02702
ENSG00000078902	TOLLIP	0.813314	0.443567	1.18306	6.15809	6.23187	1.23908e-05	0.00059733	2.91947
ENSG00000162882	HAAO	2.84491	1.88009	3.80974	2.29105	6.22719	1.24984e-05	0.000600764	3.36716
ENSG00000256085	---	-4.55536	-8.33203	-0.778688	-3.05413	-6.21843	1.27027e-05	0.000609444	3.39056
ENSG00000165188	RNF183	-6.44974	-8.06608	-4.83339	0.301173	-6.21087	1.28817e-05	0.000613626	3.42575
ENSG00000274173	---	-5.53593	-6.23165	-4.84022	-0.181828	-6.21173	1.28613e-05	0.000613626	3.4544
ENSG00000255240	---	-3.89419	-4.32378	-3.4646	-1.43275	-6.21073	1.28851e-05	0.000613626	3.4612
ENSG00000185324	CDK10	0.901776	-0.779425	2.58298	6.39014	6.21199	1.2855e-05	0.000613626	2.86196
ENSG00000137135	ARHGEF39	2.30457	0.856541	3.7526	1.30158	6.20646	1.29875e-05	0.000616284	3.39636
ENSG00000186001	LRCH3	0.822759	0.0615003	1.58402	6.512	6.2064	1.29888e-05	0.000616284	2.84239
ENSG00000105379	ETFB	1.84183	-0.13499	3.81865	4.69116	6.19952	1.31556e-05	0.000623054	3.0315
ENSG00000087884	AAMDC	0.945464	-0.00131923	1.89225	3.96652	6.19434	1.32823e-05	0.0006279	3.10961
ENSG00000181804	SLC9A9	-2.27331	-2.74977	-1.79686	3.42548	-6.18912	1.34117e-05	0.000632853	3.15719
ENSG00000184428	TOP1MT	-1.41127	-2.4563	-0.366234	2.78084	-6.18531	1.35068e-05	0.000636178	3.23273
ENSG00000146360	GPR6	-4.45485	-4.84142	-4.06828	-2.86659	-6.16514	1.40221e-05	0.000656846	3.31857
ENSG00000144821	MYH15	-2.99536	-3.829	-2.16172	-0.414999	-6.1658	1.4005e-05	0.000656846	3.37804
ENSG00000136636	KCTD3	0.86082	0.453008	1.26863	6.80066	6.16691	1.39761e-05	0.000656846	2.74643
ENSG00000177788	---	1.26488	0.973714	1.55605	3.86437	6.1633	1.40702e-05	0.000657905	3.06352
ENSG00000130300	PLVAP	1.66213	0.950606	2.37365	4.90098	6.1594	1.41725e-05	0.000661486	2.91626
ENSG00000270953	---	-3.31718	-3.84955	-2.78481	0.366028	-6.15	1.44226e-05	0.000670729	3.32538
ENSG00000227110	LMCD1-AS1	1.29222	-1.67187	4.25631	3.05173	6.15078	1.44015e-05	0.000670729	3.15495
ENSG00000056998	GYG2	3.22583	1.78053	4.67113	2.23149	6.14345	1.45993e-05	0.000675288	3.21296
ENSG00000109618	SEPSECS	1.36512	1.04624	1.684	5.5815	6.14355	1.45965e-05	0.000675288	2.80751
ENSG00000143842	SOX13	1.22517	0.926356	1.52398	5.73139	6.14376	1.45908e-05	0.000675288	2.78984
ENSG00000287860	---	-3.68511	-4.84994	-2.52027	-3.24625	-6.14128	1.46583e-05	0.000675593	3.24161
ENSG00000189308	LIN54	0.860637	0.118158	1.60312	5.61743	6.14201	1.46385e-05	0.000675593	2.79831
ENSG00000241756	RN7SL83P	-3.34679	-3.95434	-2.73923	-2.8519	-6.13437	1.48481e-05	0.00068312	3.26105
ENSG00000068078	FGFR3	4.48068	3.45476	5.5066	4.33067	6.13079	1.49476e-05	0.000686472	2.986
ENSG00000249201	CTD-3080P12.3	5.35523	5.09035	5.62011	-0.772178	6.12742	1.50416e-05	0.000689556	3.31706
ENSG00000277210	---	3.58332	2.90591	4.26072	-3.52804	6.12395	1.51394e-05	0.000691749	3.14323
ENSG00000281100	---	3.56588	2.60195	4.52981	0.167357	6.12381	1.51431e-05	0.000691749	3.28973
ENSG00000176749	CDK5R1	-2.88424	-3.84141	-1.92708	3.93557	-6.11698	1.53373e-05	0.000695689	2.96512
ENSG00000177182	CLVS1	-1.99532	-4.37027	0.379632	2.88519	-6.11787	1.53118e-05	0.000695689	3.08362
ENSG00000249184	---	4.6301	3.3089	5.95129	-2.73752	6.11901	1.52792e-05	0.000695689	3.21767
ENSG00000130770	ATP5IF1	1.11607	0.806459	1.42569	6.43281	6.11842	1.5296e-05	0.000695689	2.68161
ENSG00000133687	TMTC1	-2.67735	-4.02523	-1.32948	6.17346	-6.10777	1.56029e-05	0.000705251	2.68419
ENSG00000138771	SHROOM3	-2.46418	-2.86308	-2.06529	5.61203	-6.10809	1.55936e-05	0.000705251	2.73386
ENSG00000224746	---	-4.75777	-5.97415	-3.54138	-3.29093	-6.10524	1.56767e-05	0.000707346	3.20026
ENSG00000070614	NDST1	1.59977	1.38089	1.81865	6.76455	6.10203	1.57711e-05	0.000710361	2.62795
ENSG00000127325	BEST3	-6.97259	-7.29606	-6.64912	-0.065423	-6.09903	1.58596e-05	0.000713099	3.24122
ENSG00000240964	RN7SL751P	-3.21285	-3.63122	-2.79447	-1.34182	-6.09662	1.5931e-05	0.000715065	3.26261
ENSG00000254333	NDST1-AS1	2.89305	2.03341	3.7527	-2.03755	6.0915	1.60844e-05	0.000720691	3.22944
ENSG00000154478	GPR26	-7.69297	-8.31846	-7.06749	-1.79887	-6.08969	1.61388e-05	0.000720808	3.25039
ENSG00000198089	SFI1	-1.02227	-1.47851	-0.566033	5.25865	-6.08955	1.61429e-05	0.000720808	2.73569
ENSG00000180855	ZNF443	1.02837	-0.93535	2.99208	3.30441	6.08457	1.62939e-05	0.000726291	2.99738
ENSG00000126262	FFAR2	3.21379	1.69915	4.72843	1.01595	6.08354	1.63252e-05	0.00072643	3.18296
ENSG00000168792	ABHD15	1.8772	1.42546	2.32893	5.685	6.08157	1.63855e-05	0.000727855	2.68611
ENSG00000167740	CYB5D2	1.01515	-1.47068	3.50098	5.44834	6.07882	1.64699e-05	0.000730346	2.69724
ENSG00000174469	CNTNAP2	-6.8735	-7.35064	-6.39637	1.67674	-6.07164	1.66928e-05	0.000737689	3.0885
ENSG00000074621	SLC24A1	1.06716	-0.224848	2.35917	4.70346	6.07166	1.66919e-05	0.000737689	2.77161
ENSG00000225762	LINC01389	4.19757	3.89042	4.50472	-2.16267	6.06894	1.67773e-05	0.000740153	3.18195
ENSG00000135776	ABCB10	0.816107	-0.109843	1.74206	5.28475	6.06534	1.68906e-05	0.000743881	2.68617
ENSG00000130255	RPL36	-0.614777	-0.877015	-0.352538	7.55674	-6.06386	1.69376e-05	0.000744675	2.497
ENSG00000171827	ZNF570	0.823328	-0.0571796	1.70384	5.19935	6.061	1.70284e-05	0.000747393	2.68846
ENSG00000250510	GPR162	-2.26193	-3.41654	-1.10732	2.20023	-6.05666	1.71675e-05	0.000750938	3.03496
ENSG00000112977	DAP	1.30961	0.864007	1.75522	6.60748	6.05727	1.71478e-05	0.000750938	2.55129
ENSG00000146038	DCDC2	-4.30677	-4.72047	-3.89307	0.959031	-6.05532	1.72106e-05	0.000751548	3.10979
ENSG00000081377	CDC14B	1.67046	-0.0972656	3.43819	5.27745	6.05309	1.72826e-05	0.000753414	2.67457
ENSG00000248576	---	4.40831	2.96447	5.85216	-2.88301	6.04929	1.74058e-05	0.000756229	3.09845
ENSG00000259088	---	1.84127	0.429923	3.25261	0.696765	6.04992	1.73855e-05	0.000756229	3.13646
ENSG00000146013	GFRA3	-7.34067	-7.59103	-7.09031	1.47536	-6.04815	1.74434e-05	0.000756584	3.06365
ENSG00000287906	---	-4.96509	-5.57013	-4.36004	-1.0903	-6.04625	1.75054e-05	0.000756727	3.17223
ENSG00000204049	---	-3.30705	-4.03389	-2.58021	-3.73214	-6.0469	1.74841e-05	0.000756727	3.0408
ENSG00000203963	C1orf141	4.36858	3.29571	5.44144	-2.94849	6.0414	1.76655e-05	0.000762368	3.08484
ENSG00000265433	MIR4447	-2.97453	-3.21156	-2.7375	-3.79799	-6.03485	1.78835e-05	0.000770487	2.99217
ENSG00000082438	COBLL1	2.43446	1.74324	3.12568	6.10239	6.03181	1.79859e-05	0.000773604	2.54817
ENSG00000167346	MMP26	-5.02998	-5.722	-4.33796	-2.9954	-6.0302	1.80404e-05	0.000774494	3.09042
ENSG00000168016	TRANK1	2.36406	1.64487	3.08326	6.55791	6.02942	1.80667e-05	0.000774494	2.50405
ENSG00000158156	XKR8	1.72318	0.029647	3.41671	3.41132	6.02804	1.81136e-05	0.000775212	2.873
ENSG00000131050	BPIFA2	5.63217	3.66992	7.59443	-0.27396	6.02637	1.81706e-05	0.000776365	3.1277
ENSG00000134686	PHC2	0.982132	0.0129923	1.95127	6.64667	6.02537	1.82045e-05	0.000776526	2.48481
ENSG00000285822	---	-4.80041	-5.12971	-4.47111	-3.28848	-6.02171	1.83303e-05	0.000779309	3.06823
ENSG00000151131	C12orf45	-1.5097	-1.93121	-1.08819	5.61475	-6.0222	1.83132e-05	0.000779309	2.56901
ENSG00000152061	RABGAP1L	-0.885053	-2.08994	0.31983	7.04569	-6.01195	1.86693e-05	0.000790222	2.429
ENSG00000180745	CLRN3	5.95952	5.00661	6.91244	-2.56013	6.01301	1.86322e-05	0.000790222	3.06288
ENSG00000255302	EID1	0.89227	0.433685	1.35085	8.49912	6.01167	1.8679e-05	0.000790222	2.34687
ENSG00000145526	CDH18	-8.33085	-8.58874	-8.07297	-1.93817	-6.00374	1.89595e-05	0.000796748	3.0962
ENSG00000227825	SLC9A7P1	-2.8219	-3.40228	-2.24151	0.967465	-6.00373	1.896e-05	0.000796748	3.02265
ENSG00000042317	SPATA7	-1.058	-2.32188	0.205878	4.88379	-6.00295	1.89879e-05	0.000796748	2.61217
ENSG00000103091	WDR59	1.08399	-1.76327	3.93125	6.5476	6.00319	1.89791e-05	0.000796748	2.45027
ENSG00000159128	IFNGR2	1.03049	0.636385	1.42459	5.85603	6.00565	1.88916e-05	0.000796748	2.51321
ENSG00000255595	---	-7.17669	-8.8434	-5.50998	-2.01926	-5.99138	1.94056e-05	0.000810317	3.07335
ENSG00000146411	SLC2A12	-4.27274	-5.48396	-3.06152	1.4115	-5.99181	1.93897e-05	0.000810317	2.95486
ENSG00000183833	CFAP91	-2.94671	-3.47094	-2.42248	2.26101	-5.99263	1.93599e-05	0.000810317	2.91619
ENSG00000145431	PDGFC	-1.92617	-2.205	-1.64734	3.64397	-5.98868	1.95043e-05	0.000813123	2.74641
ENSG00000166260	COX11	1.1914	0.902442	1.48036	5.98735	5.9862	1.95955e-05	0.000815603	2.46357
ENSG00000235997	LINC01936	-2.34485	-3.64609	-1.0436	-1.307	-5.98464	1.96534e-05	0.000816693	3.06329
ENSG00000196655	TRAPPC4	1.32985	0.15075	2.50896	5.68938	5.98267	1.97263e-05	0.000818404	2.48905
ENSG00000256420	OSBPL9P4	-3.23189	-4.3086	-2.15519	-1.69051	-5.9791	1.98592e-05	0.000822592	3.05129
ENSG00000250305	TRMT9B	-3.91089	-4.27993	-3.54185	4.84655	-5.97708	1.99352e-05	0.000822824	2.56513
ENSG00000287616	---	-2.76286	-3.43822	-2.0875	-2.59365	-5.97741	1.99226e-05	0.000822824	3.00573
ENSG00000213719	CLIC1	0.820933	-1.36086	3.00273	7.6054	5.9764	1.99606e-05	0.000822824	2.3273
ENSG00000223460	GAPDHP69	-4.64071	-5.15952	-4.12191	-3.02581	-5.9741	2.00472e-05	0.000825073	2.99029
ENSG00000198417	MT1F	3.59924	2.98267	4.21582	5.15313	5.9711	2.01608e-05	0.000827416	2.57893
ENSG00000262558	---	2.63533	1.61801	3.65265	0.695331	5.97091	2.01683e-05	0.000827416	2.99054
ENSG00000279675	---	-3.70904	-4.48508	-2.93299	-2.11701	-5.95967	2.06001e-05	0.000843784	3.00383
ENSG00000145908	ZNF300	-1.86836	-2.16423	-1.57249	3.27645	-5.95386	2.0827e-05	0.000851691	2.72979
ENSG00000085377	PREP	-1.0657	-1.67379	-0.457605	4.43002	-5.95304	2.08592e-05	0.000851691	2.5798
ENSG00000185634	SHC4	3.5706	2.52437	4.61684	3.73314	5.95198	2.0901e-05	0.000852046	2.68507
ENSG00000279227	---	2.23749	1.80509	2.66989	-0.482143	5.95032	2.09666e-05	0.000853371	2.99351
ENSG00000286315	---	2.29883	1.90115	2.6965	0.101376	5.94727	2.10877e-05	0.000856947	2.96868
ENSG00000180537	RNF182	-5.07976	-6.71718	-3.44233	1.19091	-5.94565	2.11525e-05	0.000858226	2.88557
ENSG00000168615	ADAM9	0.984038	0.44544	1.52264	7.57321	5.94195	2.13005e-05	0.000862872	2.26297
ENSG00000116005	PCYOX1	0.873193	0.560855	1.18553	7.55534	5.93821	2.14518e-05	0.000867637	2.25614
ENSG00000171033	PKIA	-3.7139	-4.68976	-2.73804	0.928293	-5.93654	2.15196e-05	0.000869012	2.89534
ENSG00000113327	GABRG2	-9.4549	-9.71758	-9.19223	-1.30066	-5.93252	2.16834e-05	0.000874259	2.96726
ENSG00000106012	IQCE	-0.996049	-1.74668	-0.245414	5.39329	-5.92735	2.18965e-05	0.000881469	2.40632
ENSG00000166689	PLEKHA7	2.18553	1.04518	3.32589	5.06261	5.92552	2.19725e-05	0.000883149	2.45788
ENSG00000072042	RDH11	0.999663	-0.943461	2.94279	6.62313	5.92384	2.2042e-05	0.000884564	2.28997
ENSG00000137474	MYO7A	-3.06054	-4.87323	-1.24786	2.48763	-5.92293	2.20803e-05	0.000884722	2.76251
ENSG00000144868	TMEM108	-4.26268	-5.03247	-3.49289	3.47336	-5.92158	2.21368e-05	0.000885608	2.62301
ENSG00000144452	ABCA12	-5.31754	-5.52705	-5.10804	-0.341803	-5.91652	2.23495e-05	0.0008886	2.90656
ENSG00000007516	BAIAP3	-3.61558	-3.85719	-3.37396	4.34401	-5.91687	2.23346e-05	0.0008886	2.52428
ENSG00000162594	IL23R	4.06619	3.0968	5.03558	-1.27302	5.91763	2.23028e-05	0.0008886	2.94278
ENSG00000154229	PRKCA	2.75809	2.51975	2.99643	5.30235	5.91792	2.22906e-05	0.0008886	2.42034
ENSG00000108639	SYNGR2	-1.08637	-1.39009	-0.782652	5.15833	-5.91499	2.24142e-05	0.000889799	2.40982
ENSG00000085063	CD59	-1.21206	-3.32152	0.897408	8.02142	-5.9113	2.25712e-05	0.000893278	2.17471
ENSG00000139438	FAM222A	1.18786	-0.576511	2.95223	5.37286	5.91159	2.25589e-05	0.000893278	2.3818
ENSG00000167306	MYO5B	2.02434	-0.0930402	4.14172	6.35554	5.90892	2.26734e-05	0.000895949	2.29528
ENSG00000133961	NUMB	0.792597	-0.903785	2.48898	6.04327	5.90795	2.2715e-05	0.000896215	2.30513
ENSG00000185274	GALNT17	-5.24337	-5.96536	-4.52138	0.918229	-5.90438	2.28688e-05	0.00090023	2.83809
ENSG00000164574	GALNT10	-2.37685	-3.27649	-1.4772	4.79387	-5.90397	2.28866e-05	0.00090023	2.44302
ENSG00000248859	LINC01574	-5.87281	-6.1564	-5.58923	-1.85866	-5.90024	2.30489e-05	0.000901022	2.91197
ENSG00000173638	SLC19A1	-2.42661	-3.19092	-1.6623	1.27969	-5.89949	2.30816e-05	0.000901022	2.81888
ENSG00000267586	LINC00907	-2.30396	-2.64142	-1.9665	0.643454	-5.90013	2.30536e-05	0.000901022	2.85883
ENSG00000173302	GPR148	3.50545	0.448354	6.56254	-0.895242	5.90059	2.30338e-05	0.000901022	2.91076
ENSG00000265254	---	2.05198	1.12069	2.98328	0.0988969	5.90269	2.29423e-05	0.000901022	2.88674
ENSG00000228336	OR9H1P	-4.12853	-4.67063	-3.58643	-3.26943	-5.8923	2.33982e-05	0.000912	2.82484
ENSG00000164300	SERINC5	1.472	1.2229	1.7211	6.98023	5.88337	2.37977e-05	0.000926167	2.18781
ENSG00000264813	---	3.41348	2.13385	4.6931	-2.2999	5.88182	2.38678e-05	0.000927495	2.84715
ENSG00000283341	---	1.30106	0.220861	2.38126	3.46678	5.87898	2.39967e-05	0.0009311	2.58543
ENSG00000102241	HTATSF1	1.66459	1.40309	1.9261	7.16395	5.87502	2.41778e-05	0.000936718	2.16033
ENSG00000073417	PDE8A	0.693713	0.444391	0.943034	6.37754	5.87343	2.4251e-05	0.00093814	2.21082
ENSG00000122729	ACO1	0.912051	0.515972	1.30813	5.8261	5.86095	2.48322e-05	0.000959184	2.23586
ENSG00000223768	LINC00205	-1.12174	-1.43401	-0.809475	4.79158	-5.85897	2.49257e-05	0.000961358	2.34665
ENSG00000091428	RAPGEF4	-2.29122	-3.30191	-1.28052	5.5505	-5.85747	2.49967e-05	0.000962651	2.25977
ENSG00000280623	PCAT14	5.17292	3.66158	6.68425	1.58573	5.84828	2.54374e-05	0.000978164	2.68959
ENSG00000273580	---	-3.49858	-4.34125	-2.6559	-2.28028	-5.84522	2.55856e-05	0.000982397	2.79366
ENSG00000138669	PRKG2	-4.17923	-5.38397	-2.97449	0.912136	-5.84233	2.57268e-05	0.000984194	2.72836
ENSG00000259609	---	-3.72684	-4.4461	-3.00759	-3.53193	-5.84191	2.5747e-05	0.000984194	2.70715
ENSG00000106927	AMBP	4.38962	1.85434	6.9249	-1.72029	5.84307	2.56904e-05	0.000984194	2.80261
ENSG00000180730	SHISA2	-3.19774	-5.39161	-1.00388	2.30343	-5.83919	2.5881e-05	0.000987849	2.61016
ENSG00000263629	MIR5586	2.58518	0.107038	5.06332	-2.6849	5.83676	2.60009e-05	0.000990786	2.74662
ENSG00000119227	PIGZ	1.81014	1.5754	2.04489	3.8408	5.83607	2.60349e-05	0.000990786	2.44167
ENSG00000078699	CBFA2T2	-1.8113	-2.13843	-1.48416	6.13437	-5.8319	2.62424e-05	0.00099721	2.15007
ENSG00000274211	SOCS7	-0.866381	-1.17026	-0.562497	5.55759	-5.83103	2.62856e-05	0.000997382	2.2005
ENSG00000111262	KCNA1	-7.47925	-7.973	-6.9855	-0.0802229	-5.82627	2.65251e-05	0.00100418	2.73529
ENSG00000233836	---	-2.79021	-3.47199	-2.10842	2.40551	-5.82592	2.65428e-05	0.00100418	2.57561
ENSG00000242732	RTL5	-2.08115	-4.66501	0.50271	4.36947	-5.81299	2.72047e-05	0.00102772	2.31624
ENSG00000170271	FAXDC2	2.56001	2.25684	2.86317	6.63442	5.80445	2.76512e-05	0.00104305	2.06963
ENSG00000185666	SYN3	-6.19593	-7.45459	-4.93727	0.519901	-5.8015	2.78071e-05	0.00104467	2.65382
ENSG00000258512	LINC00239	-2.94835	-4.20118	-1.69553	-1.18485	-5.80134	2.78158e-05	0.00104467	2.73261
ENSG00000149273	RPS3	-0.836949	-1.19669	-0.477212	8.70782	-5.80242	2.77586e-05	0.00104467	1.92655
ENSG00000230882	---	-3.84784	-4.20018	-3.49549	-2.62257	-5.79677	2.8059e-05	0.00105075	2.70867
ENSG00000140022	STON2	2.07429	0.490984	3.6576	6.28715	5.7969	2.80521e-05	0.00105075	2.08024
ENSG00000169031	COL4A3	-2.96067	-3.35585	-2.5655	3.38713	-5.78312	2.88001e-05	0.00107537	2.39278
ENSG00000059915	PSD	-0.885366	-1.29654	-0.47419	6.00974	-5.78318	2.87966e-05	0.00107537	2.06309
ENSG00000176769	TCERG1L	-8.52665	-9.04192	-8.01139	-0.708411	-5.78047	2.89461e-05	0.00107926	2.67519
ENSG00000134324	LPIN1	-1.22778	-2.31368	-0.141884	6.21528	-5.77959	2.89945e-05	0.0010795	2.03843
ENSG00000254575	---	-6.04064	-8.33206	-3.74923	-1.5658	-5.77852	2.90538e-05	0.00108015	2.69224
ENSG00000286318	---	-5.87338	-6.36983	-5.37693	-1.53951	-5.77536	2.92298e-05	0.00108263	2.68418
ENSG00000198900	TOP1	0.901611	-0.150322	1.95354	6.91062	5.77631	2.91767e-05	0.00108263	1.98108
ENSG00000204310	AGPAT1	0.751133	0.355309	1.14696	5.85137	5.77506	2.92467e-05	0.00108263	2.06384
ENSG00000235314	LINC00957	1.38337	0.718674	2.04807	4.2429	5.77314	2.93542e-05	0.00108505	2.26493
ENSG00000153823	PID1	2.35101	1.66124	3.04077	6.43412	5.7684	2.96212e-05	0.00109335	2.01288
ENSG00000231806	PCAT7	-4.40643	-4.67512	-4.13774	-0.388059	-5.76098	3.00445e-05	0.00110109	2.63838
ENSG00000176884	GRIN1	-2.82229	-3.84458	-1.79999	0.394443	-5.76287	2.99361e-05	0.00110109	2.61214
ENSG00000171680	PLEKHG5	-2.68342	-4.1883	-1.17854	5.2356	-5.76205	2.99832e-05	0.00110109	2.1118
ENSG00000187109	NAP1L1	-0.574304	-1.52596	0.37735	8.27112	-5.76383	2.98813e-05	0.00110109	1.87259
ENSG00000184669	OR7E14P	2.65014	2.02534	3.27494	0.472391	5.76112	3.00367e-05	0.00110109	2.61291
ENSG00000117500	TMED5	1.08107	0.744831	1.41731	6.916	5.7547	3.04077e-05	0.00111282	1.94011
ENSG00000159248	GJD2	3.4869	2.76867	4.20513	5.93254	5.75166	3.05854e-05	0.00111773	2.05494
ENSG00000109944	JHY	-4.4237	-4.81124	-4.03615	2.05381	-5.75034	3.06623e-05	0.00111896	2.47468
ENSG00000130741	EIF2S3	-0.588666	-0.944712	-0.23262	7.33608	-5.74721	3.08466e-05	0.00112409	1.89366
ENSG00000166924	NYAP1	-2.32006	-2.69935	-1.94077	3.67685	-5.74554	3.09455e-05	0.00112507	2.27459
ENSG00000103540	CCP110	-0.874938	-1.81694	0.067059	6.28287	-5.74528	3.09609e-05	0.00112507	1.96607
ENSG00000177600	RPLP2	-0.611015	-0.93035	-0.29168	7.84838	-5.74097	3.12179e-05	0.00113282	1.85064
ENSG00000285933	---	-4.32386	-4.94568	-3.70203	-1.90497	-5.73742	3.14306e-05	0.00113893	2.6181
ENSG00000161091	MFSD12	-1.36382	-1.63912	-1.08853	5.0289	-5.73507	3.15722e-05	0.00114245	2.07709
ENSG00000149084	HSD17B12	0.862848	0.303832	1.42186	6.6898	5.73067	3.18401e-05	0.00115053	1.90806
ENSG00000184441	---	-1.272	-1.8365	-0.707497	1.86297	-5.72665	3.20863e-05	0.0011578	2.45668
ENSG00000155158	TTC39B	-1.39795	-2.52645	-0.269457	5.3286	-5.72472	3.2205e-05	0.00116029	2.02171
ENSG00000175215	CTDSP2	-0.770104	-1.38954	-0.150668	7.09385	-5.72407	3.22454e-05	0.00116029	1.86412
ENSG00000176840	MIR7-3HG	2.11019	1.84785	2.37253	6.61347	5.7222	3.23612e-05	0.00116284	1.90979
ENSG00000161267	BDH1	1.35966	0.182687	2.53664	5.81369	5.71945	3.25322e-05	0.00116573	1.96416
ENSG00000160753	RUSC1	1.03942	0.371176	1.70766	5.25401	5.72009	3.24926e-05	0.00116573	2.0184
ENSG00000260611	---	-4.53113	-5.02671	-4.03556	-2.80485	-5.71729	3.26676e-05	0.00116896	2.55429
ENSG00000215788	TNFRSF25	-2.62412	-3.89317	-1.35508	3.62827	-5.71571	3.27667e-05	0.00117088	2.22437
ENSG00000112667	DNPH1	1.03467	0.663543	1.4058	3.86667	5.70791	3.32609e-05	0.00118689	2.19279
ENSG00000113742	CPEB4	0.828555	0.0940174	1.56309	8.15489	5.7019	3.36466e-05	0.00119899	1.75831
ENSG00000266094	RASSF5	-1.10851	-1.3703	-0.84671	5.71809	-5.69971	3.37883e-05	0.00120194	1.92904
ENSG00000179673	RPRML	5.48312	3.86289	7.10334	-1.77204	5.69775	3.39159e-05	0.00120194	2.5408
ENSG00000104537	ANXA13	4.7336	3.19646	6.27075	-2.82014	5.69833	3.38781e-05	0.00120194	2.49534
ENSG00000145388	METTL14	0.952609	-0.0864561	1.99167	6.00635	5.6984	3.38736e-05	0.00120194	1.90031
ENSG00000160991	ORAI2	-1.42941	-1.83681	-1.022	5.03561	-5.69555	3.40598e-05	0.00120538	1.99805
ENSG00000124194	GDAP1L1	1.67088	1.48152	1.86024	2.28586	5.69239	3.42672e-05	0.00121106	2.35671
ENSG00000228261	ITPRIP-AS1	-4.19318	-5.72887	-2.6575	-2.40104	-5.68597	3.46924e-05	0.00122181	2.5195
ENSG00000114115	RBP1	-3.37302	-4.01649	-2.72954	2.82466	-5.68565	3.47138e-05	0.00122181	2.26478
ENSG00000173085	COQ2	1.30849	0.786235	1.83074	3.93253	5.68651	3.46569e-05	0.00122181	2.13938
ENSG00000142449	FBN3	-6.25848	-7.55172	-4.96523	-1.8012	-5.68109	3.502e-05	0.00123091	2.5159
ENSG00000159884	CCDC107	0.876655	-0.0796667	1.83298	4.12142	5.67917	3.5149e-05	0.00123376	2.09418
ENSG00000287142	---	-3.8885	-5.31377	-2.46323	-3.61859	-5.67827	3.52099e-05	0.00123421	2.43476
ENSG00000204175	GPRIN2	-4.67714	-6.11085	-3.24343	-1.29726	-5.67619	3.53516e-05	0.0012363	2.5015
ENSG00000236908	LINC02827	-3.70261	-4.40776	-2.99746	-1.3546	-5.67528	3.54134e-05	0.0012363	2.50429
ENSG00000075234	TTC38	1.13544	0.274931	1.99595	4.86771	5.67535	3.54087e-05	0.0012363	1.9803
ENSG00000224116	INHBA-AS1	-5.19247	-6.24461	-4.14033	-0.300289	-5.67379	3.55147e-05	0.00123816	2.46194
ENSG00000196323	ZBTB44	-0.847312	-1.25512	-0.439501	6.68758	-5.67186	3.5647e-05	0.00124109	1.78946
ENSG00000231040	LINC01911	-4.29207	-4.55062	-4.03352	-3.24645	-5.67115	3.56962e-05	0.00124113	2.44963
ENSG00000223694	ADH5P3	-4.37151	-6.37891	-2.36411	-2.92364	-5.66566	3.60751e-05	0.00125194	2.45026
ENSG00000160336	ZNF761	1.95714	1.61102	2.30326	5.21406	5.66524	3.61044e-05	0.00125194	1.92573
ENSG00000114520	SNX4	0.807195	0.100265	1.51412	6.11823	5.66442	3.6161e-05	0.00125222	1.82328
ENSG00000164124	TMEM144	-2.14515	-3.11155	-1.17876	1.23314	-5.66365	3.62146e-05	0.00125227	2.3764
ENSG00000237886	NALT1	2.17182	0.661319	3.68232	0.488603	5.66301	3.62598e-05	0.00125227	2.42503
ENSG00000186231	KLHL32	-2.21142	-2.64383	-1.77901	2.22297	-5.65716	3.66702e-05	0.00126066	2.28705
ENSG00000185519	FAM131C	2.56601	1.82456	3.30746	2.46429	5.65608	3.67472e-05	0.00126066	2.25734
ENSG00000091136	LAMB1	2.02782	1.17731	2.87833	7.54056	5.65638	3.67256e-05	0.00126066	1.7068
ENSG00000175213	ZNF408	1.58418	0.0310646	3.1373	3.9709	5.65767	3.66342e-05	0.00126066	2.0702
ENSG00000146416	AIG1	1.16284	0.599044	1.72665	6.01008	5.65784	3.66222e-05	0.00126066	1.82121
ENSG00000078725	BRINP1	-2.56808	-2.79746	-2.3387	3.44636	-5.65322	3.69502e-05	0.00126399	2.1087
ENSG00000196628	TCF4	-1.56655	-3.46079	0.327697	7.56491	-5.65372	3.6914e-05	0.00126399	1.69611
ENSG00000139116	KIF21A	1.14915	0.322838	1.97546	7.12774	5.65264	3.69913e-05	0.00126399	1.72438
ENSG00000287221	---	2.33415	0.798516	3.86979	-1.35191	5.65168	3.70601e-05	0.00126466	2.4626
ENSG00000171365	CLCN5	1.46933	-0.584931	3.52359	5.87394	5.64706	3.73915e-05	0.00127428	1.81629
ENSG00000124507	PACSIN1	2.82043	2.4003	3.24055	4.58727	5.64522	3.7524e-05	0.0012771	1.98072
ENSG00000047578	KATNIP	-0.695026	-1.42771	0.037657	5.78668	-5.63911	3.79685e-05	0.00129053	1.80023
ENSG00000131171	SH3BGRL	-1.14129	-1.99858	-0.283991	6.25908	-5.62755	3.8825e-05	0.0013179	1.73676
ENSG00000166509	CLEC3A	6.30776	3.51445	9.10107	-0.399313	5.62411	3.9084e-05	0.00132336	2.38881
ENSG00000231013	SCTR-AS1	4.40607	2.96837	5.84378	-2.34614	5.62405	3.90884e-05	0.00132336	2.39446
ENSG00000279516	FAM230C	-5.52484	-6.36142	-4.68826	-2.66426	-5.61975	3.94145e-05	0.00133265	2.38974
ENSG00000160803	UBQLN4	-0.933359	-1.36533	-0.501387	3.93533	-5.61637	3.96728e-05	0.00133866	1.99442
ENSG00000113805	CNTN3	2.25346	0.828536	3.67839	4.99771	5.61606	3.96964e-05	0.00133866	1.86375
ENSG00000163597	SNHG16	-0.603107	-0.842174	-0.36404	6.10054	-5.61298	3.99333e-05	0.00134313	1.72118
ENSG00000144395	CCDC150	3.10113	2.55089	3.65137	1.60011	5.61351	3.98923e-05	0.00134313	2.26532
ENSG00000286214	---	-3.52352	-4.64533	-2.40171	2.90095	-5.61131	4.00623e-05	0.00134572	2.12182
ENSG00000240250	RN7SL541P	3.14758	2.48507	3.81009	-2.46162	5.60836	4.02911e-05	0.00135164	2.36855
ENSG00000259920	---	-4.68875	-5.01757	-4.35993	-3.35531	-5.60719	4.03825e-05	0.00135295	2.33073
ENSG00000280042	---	2.53413	1.06655	4.00172	0.132424	5.60371	4.06549e-05	0.0013603	2.32778
ENSG00000279551	---	-4.14532	-5.08563	-3.20501	-3.3135	-5.60153	4.0827e-05	0.00136429	2.32342
ENSG00000196776	CD47	-1.71154	-2.75614	-0.666942	7.44849	-5.59976	4.09672e-05	0.0013672	1.5955
ENSG00000205683	DPF3	2.2536	1.02655	3.48064	1.65286	5.59812	4.10969e-05	0.00136976	2.2334
ENSG00000015133	CCDC88C	-3.25454	-3.53527	-2.97381	3.72595	-5.59594	4.12705e-05	0.00137376	1.97368
ENSG00000255571	MIR9-3HG	-5.29919	-6.28717	-4.31121	0.130531	-5.59291	4.15131e-05	0.00138006	2.30077
ENSG00000284513	---	-5.32603	-7.19073	-3.46133	-2.56612	-5.59064	4.16957e-05	0.00138434	2.34679
ENSG00000169715	MT1E	3.43331	2.65879	4.20782	6.40103	5.58831	4.18844e-05	0.00138881	1.68008
ENSG00000187164	SHTN1	1.01229	-0.360747	2.38532	7.15965	5.58529	4.21298e-05	0.00139516	1.58681
ENSG00000197584	KCNMB2	-5.88084	-6.33043	-5.43125	1.09165	-5.58407	4.22298e-05	0.00139596	2.23073
ENSG00000165819	METTL3	-0.670878	-1.03791	-0.303849	5.37949	-5.58367	4.22624e-05	0.00139596	1.73393
ENSG00000167106	FAM102A	-1.40415	-1.88167	-0.926629	6.2069	-5.58098	4.24829e-05	0.00140145	1.64924
ENSG00000178163	ZNF518B	-1.83075	-2.66599	-0.995515	4.44119	-5.57986	4.2575e-05	0.00140269	1.84917
ENSG00000161944	ASGR2	4.55854	4.21052	4.90657	-1.15444	5.5778	4.27458e-05	0.00140652	2.32331
ENSG00000286749	---	-4.25746	-5.41249	-3.10243	-1.89062	-5.57595	4.28988e-05	0.00140796	2.32498
ENSG00000182957	SPATA13	1.75795	0.596114	2.91979	4.84466	5.57604	4.28915e-05	0.00140796	1.80213
ENSG00000174444	RPL4	-0.613271	-2.27362	1.04707	9.35643	-5.57512	4.29683e-05	0.00140844	1.44812
ENSG00000141194	OR4D1	-3.01491	-3.25525	-2.77456	-2.83384	-5.57114	4.33006e-05	0.00141573	2.29382
ENSG00000089050	RBBP9	0.865021	-0.650687	2.38073	5.19758	5.57129	4.32877e-05	0.00141573	1.73276
ENSG00000101323	HAO1	5.67622	2.6273	8.72513	-2.46215	5.56988	4.34069e-05	0.00141741	2.29353
ENSG00000069956	MAPK6	1.17867	0.768155	1.58919	6.87657	5.56376	4.39247e-05	0.0014325	1.56482
ENSG00000256229	ZNF486	-1.61523	-2.49869	-0.731776	2.24185	-5.56305	4.39852e-05	0.00143266	2.10952
ENSG00000166444	DENND2B	1.12421	-1.00472	3.25313	6.05766	5.55997	4.42481e-05	0.0014394	1.6209
ENSG00000115896	PLCL1	-2.98889	-3.19379	-2.784	4.22753	-5.555	4.46767e-05	0.00145151	1.83548
ENSG00000283000	LINC02635	-3.7769	-4.38015	-3.17365	-2.82795	-5.55262	4.48834e-05	0.00145503	2.26215
ENSG00000148935	GAS2	2.85004	1.78622	3.91387	4.01355	5.55246	4.48979e-05	0.00145503	1.88188
ENSG00000258634	---	-1.00734	-1.73049	-0.28419	3.56978	-5.55157	4.4975e-05	0.0014557	1.92022
ENSG00000162073	PAQR4	1.58836	0.675823	2.50089	3.78521	5.54871	4.52255e-05	0.00146197	1.882
ENSG00000153064	BANK1	-4.62312	-4.88972	-4.35652	1.15141	-5.54716	4.53618e-05	0.00146454	2.10803
ENSG00000205364	MT1M	4.57718	3.80519	5.34917	3.7799	5.54549	4.55092e-05	0.00146746	1.92307
ENSG00000139144	PIK3C2G	-9.1021	-9.71039	-8.49381	-0.360315	-5.54177	4.58385e-05	0.00147623	2.20849
ENSG00000081760	AACS	-0.743704	-2.21336	0.725954	5.71909	-5.52618	4.72483e-05	0.00151973	1.58355
ENSG00000196793	ZNF239	-1.68441	-2.74156	-0.627265	1.06144	-5.5204	4.77821e-05	0.00153307	2.11793
ENSG00000198734	F5	3.93352	3.10466	4.76238	7.81336	5.52066	4.77581e-05	0.00153307	1.43032
ENSG00000152939	MARVELD2	1.08409	0.808292	1.35989	5.91394	5.51622	4.81721e-05	0.00154366	1.5487
ENSG00000173567	ADGRF3	1.91329	0.291459	3.53513	0.768539	5.5148	4.83051e-05	0.001546	2.12962
ENSG00000170209	ANKK1	-2.32248	-3.29241	-1.35256	-0.598084	-5.5124	4.85309e-05	0.00154907	2.1836
ENSG00000135926	TMBIM1	1.03275	-0.232664	2.29816	6.65408	5.51193	4.8576e-05	0.00154907	1.47651
ENSG00000134153	EMC7	0.676431	-0.0741091	1.42697	5.51987	5.51187	4.85814e-05	0.00154907	1.57871
ENSG00000187260	WDR86	-3.71244	-4.79136	-2.63352	0.52938	-5.50983	4.87749e-05	0.00155264	2.10607
ENSG00000103260	METRN	1.67043	1.3814	1.95945	4.04946	5.50942	4.88139e-05	0.00155264	1.78409
ENSG00000155530	LRGUK	-2.75344	-3.76344	-1.74344	1.01433	-5.50262	4.94635e-05	0.00156943	2.07317
ENSG00000170390	DCLK2	-2.02728	-2.79813	-1.25644	3.3975	-5.50272	4.9454e-05	0.00156943	1.83202
ENSG00000136267	DGKB	-3.77839	-4.52241	-3.03436	2.1205	-5.50082	4.96378e-05	0.00157302	1.95311
ENSG00000242768	---	-5.04899	-6.90179	-3.19619	-2.43354	-5.49256	5.04426e-05	0.00158488	2.16971
ENSG00000146242	TPBG	-3.43134	-3.81937	-3.0433	3.31501	-5.49289	5.04098e-05	0.00158488	1.83468
ENSG00000177337	DLGAP1-AS1	-2.6998	-3.2969	-2.1027	1.55576	-5.49555	5.01489e-05	0.00158488	2.02033
ENSG00000242547	RN7SL169P	3.31378	1.90632	4.72125	-2.89881	5.49604	5.01016e-05	0.00158488	2.14223
ENSG00000199489	SNORD115-25	3.17796	2.40662	3.9493	-1.90664	5.49311	5.03883e-05	0.00158488	2.17144
ENSG00000107159	CA9	3.14415	1.05415	5.23414	1.24213	5.4946	5.02425e-05	0.00158488	2.05752
ENSG00000149599	DUSP15	1.78886	0.00548182	3.57224	1.46963	5.49394	5.03073e-05	0.00158488	2.047
ENSG00000224260	---	3.01061	2.78517	3.23605	-3.45691	5.48978	5.07158e-05	0.00159153	2.08844
ENSG00000197958	RPL12	-0.781915	-1.14981	-0.414025	8.50467	-5.48876	5.08174e-05	0.00159277	1.31473
ENSG00000236532	LINC01695	-4.4059	-5.63844	-3.17336	-2.36236	-5.48578	5.11131e-05	0.00159522	2.15661
ENSG00000081052	COL4A4	-2.59669	-3.1812	-2.01217	3.3286	-5.48553	5.11382e-05	0.00159522	1.81961
ENSG00000077514	POLD3	-0.755428	-1.11143	-0.399428	4.31997	-5.48679	5.10123e-05	0.00159522	1.6808
ENSG00000060762	MPC1	1.44621	0.486605	2.40581	5.80934	5.48548	5.1143e-05	0.00159522	1.49857
ENSG00000277531	PNMA8C	-5.02091	-5.34781	-4.69402	-0.164297	-5.4848	5.12111e-05	0.00159541	2.08955
ENSG00000136052	SLC41A2	-1.96192	-3.05141	-0.872432	4.13093	-5.48136	5.15549e-05	0.00160224	1.69685
ENSG00000236155	ZPLD2P	2.27079	0.619039	3.92255	0.679116	5.48145	5.15466e-05	0.00160224	2.06939
ENSG00000235890	TSPEAR-AS1	-4.68333	-4.96767	-4.39899	-1.66767	-5.47657	5.20389e-05	0.00161145	2.14226
ENSG00000171302	CANT1	-0.764446	-1.51305	-0.0158415	5.02652	-5.47699	5.19959e-05	0.00161145	1.56362
ENSG00000172955	ADH6	8.42825	8.11977	8.73672	-0.167206	5.47762	5.1932e-05	0.00161145	2.11803
ENSG00000272701	MESTIT1	-4.15761	-4.7328	-3.58243	-2.5238	-5.47456	5.22434e-05	0.00161584	2.13276
ENSG00000124939	SCGB2A1	-7.10626	-7.85403	-6.35849	-1.55082	-5.47008	5.27017e-05	0.00162198	2.12189
ENSG00000187323	DCC	-6.84063	-7.14762	-6.53363	-0.0898494	-5.46898	5.28152e-05	0.00162198	2.06464
ENSG00000121289	CEP89	-0.696085	-1.09971	-0.292463	4.721	-5.46894	5.28195e-05	0.00162198	1.58846
ENSG00000076555	ACACB	2.00848	1.64908	2.36788	6.21625	5.47147	5.25589e-05	0.00162198	1.44018
ENSG00000184182	UBE2F	0.893168	0.449895	1.33644	4.03943	5.46931	5.27807e-05	0.00162198	1.6943
ENSG00000075785	RAB7A	0.63651	-0.540269	1.81329	6.65039	5.46945	5.27662e-05	0.00162198	1.39184
ENSG00000067057	PFKP	-1.01452	-1.35573	-0.673318	5.62187	-5.46809	5.29068e-05	0.00162273	1.48178
ENSG00000254944	ATP5PBP5	-4.11056	-4.48808	-3.73303	-0.419836	-5.46507	5.32192e-05	0.00163037	2.08608
ENSG00000158006	PAFAH2	0.958399	-1.03891	2.95571	5.41715	5.46187	5.35524e-05	0.00163863	1.49108
ENSG00000106714	CNTNAP3	-3.92335	-4.56234	-3.28435	1.41737	-5.46091	5.36535e-05	0.00163977	1.95192
ENSG00000286395	---	-6.42336	-8.46467	-4.38205	-2.48877	-5.45955	5.37959e-05	0.00164218	2.11152
ENSG00000085465	OVGP1	2.80555	2.22169	3.3894	3.07035	5.45803	5.39559e-05	0.00164511	1.80668
ENSG00000258072	---	-3.93399	-4.57761	-3.29037	-1.89316	-5.45618	5.41513e-05	0.00164755	2.10474
ENSG00000259404	EFL1P1	-3.3764	-3.65712	-3.09569	-0.403053	-5.45606	5.41638e-05	0.00164755	2.06505
ENSG00000175895	PLEKHF2	1.0049	-0.0574194	2.06722	5.22263	5.45514	5.42609e-05	0.00164856	1.50104
ENSG00000143418	CERS2	0.71027	-0.636471	2.05701	6.94702	5.45357	5.4428e-05	0.00165169	1.33807
ENSG00000099849	RASSF7	1.18463	0.445126	1.92414	4.96855	5.45191	5.46046e-05	0.0016551	1.53048
ENSG00000240204	SMKR1	-2.60028	-3.32428	-1.87628	0.0252789	-5.4507	5.47338e-05	0.00165706	2.03736
ENSG00000130939	UBE4B	-0.559098	-1.45938	0.341183	6.13233	-5.44566	5.52756e-05	0.00166817	1.38443
ENSG00000121690	DEPDC7	2.28993	0.756977	3.82289	0.759954	5.44641	5.51937e-05	0.00166817	1.99391
ENSG00000116171	SCP2	0.932825	0.316527	1.54912	7.30542	5.44548	5.5295e-05	0.00166817	1.30002
ENSG00000151967	SCHIP1	-1.76344	-2.21778	-1.3091	1.4553	-5.4432	5.55418e-05	0.00167366	1.93855
ENSG00000287051	---	-5.41186	-6.69116	-4.13256	-2.83335	-5.43731	5.61845e-05	0.00168908	2.05983
ENSG00000235349	---	-2.86164	-3.27721	-2.44608	-3.68723	-5.43765	5.61477e-05	0.00168908	1.99867
ENSG00000205361	MT1DP	2.68988	2.29262	3.08714	1.09061	5.4354	5.63949e-05	0.00169343	1.95236
ENSG00000145730	PAM	2.05989	1.60421	2.51556	11.2275	5.43423	5.65241e-05	0.00169533	1.10513
ENSG00000258861	MIR381HG	1.60912	0.497874	2.72036	3.00084	5.43259	5.67053e-05	0.00169878	1.76909
ENSG00000165795	NDRG2	1.39681	1.07182	1.7218	5.59552	5.42199	5.78934e-05	0.00173236	1.39505
ENSG00000158856	DMTN	1.13457	-0.113463	2.3826	5.21227	5.41522	5.86662e-05	0.00175345	1.42581
ENSG00000064393	HIPK2	1.47194	1.1065	1.83739	9.75206	5.40953	5.93231e-05	0.00177103	1.104
ENSG00000105607	GCDH	-0.888779	-2.69281	0.915249	4.34753	-5.40744	5.95666e-05	0.00177624	1.51455
ENSG00000128683	GAD1	-6.06987	-7.32135	-4.81838	0.995601	-5.4058	5.97585e-05	0.0017799	1.85658
ENSG00000259721	---	3.52943	1.6202	5.43867	-1.67325	5.40391	5.998e-05	0.00178444	2.00967
ENSG00000168890	TMEM150A	0.989092	0.41522	1.56296	3.36078	5.40282	6.01078e-05	0.00178618	1.66906
ENSG00000269891	ARHGAP19-SLIT1	-3.444	-4.90021	-1.98778	-3.06567	-5.39497	6.104e-05	0.0018097	1.97484
ENSG00000188647	PTAR1	-0.593561	-1.40785	0.220723	7.31636	-5.3951	6.1024e-05	0.0018097	1.19447
ENSG00000169933	FRMPD4	-5.78104	-7.98038	-3.5817	0.146614	-5.3922	6.13722e-05	0.00181746	1.92278
ENSG00000181215	C4orf50	-4.08461	-4.3941	-3.77512	1.70744	-5.38747	6.19444e-05	0.0018323	1.76676
ENSG00000269091	---	-2.71941	-3.71244	-1.72638	-1.98529	-5.38095	6.27408e-05	0.00185259	1.96743
ENSG00000254777	---	-1.92795	-3.15733	-0.698569	-0.270964	-5.38068	6.27742e-05	0.00185259	1.92044
ENSG00000242163	---	2.125	1.42235	2.82765	-0.701152	5.37939	6.29332e-05	0.00185516	1.93988
ENSG00000184564	SLITRK6	-6.01651	-6.49333	-5.53969	2.64176	-5.37823	6.30766e-05	0.00185726	1.68863
ENSG00000136828	RALGPS1	0.739473	-0.553592	2.03254	6.48281	5.37562	6.34005e-05	0.00186467	1.2168
ENSG00000135324	MRAP2	-3.60712	-3.91582	-3.29842	3.70141	-5.37372	6.36382e-05	0.00186953	1.53967
ENSG00000198944	SOWAHA	3.2342	0.768284	5.70011	4.7352	5.37067	6.40205e-05	0.00187862	1.44113
ENSG00000095209	TMEM38B	1.34488	0.43363	2.25614	4.95675	5.36735	6.4439e-05	0.00188874	1.3672
ENSG00000006282	SPATA20	1.38143	1.04167	1.72119	5.74689	5.35877	6.55336e-05	0.00191865	1.24962
ENSG00000141527	CARD14	-3.26269	-4.00026	-2.52511	-1.46369	-5.35576	6.59233e-05	0.0019235	1.91399
ENSG00000233427	---	2.58973	1.20906	3.9704	-2.37967	5.35605	6.58849e-05	0.0019235	1.91287
ENSG00000165516	KLHDC2	0.845262	-0.523811	2.21433	6.61045	5.35669	6.5803e-05	0.0019235	1.16901
ENSG00000157326	DHRS4	0.766227	0.188359	1.34409	3.81506	5.35219	6.63874e-05	0.00193485	1.49734
ENSG00000135638	EMX1	5.1137	4.77647	5.45093	2.09191	5.35122	6.65134e-05	0.00193633	1.68998
ENSG00000171759	PAH	-5.4487	-6.28081	-4.6166	0.62996	-5.34939	6.67536e-05	0.00194113	1.76807
ENSG00000229109	---	-2.88192	-4.10906	-1.65479	0.271307	-5.3458	6.72262e-05	0.00194827	1.8229
ENSG00000186487	MYT1L	-1.2189	-1.46559	-0.972203	7.81036	-5.34642	6.71445e-05	0.00194827	1.06654
ENSG00000196767	POU3F4	6.39006	5.18296	7.59716	-1.37006	5.34594	6.72076e-05	0.00194827	1.88621
ENSG00000165566	AMER2	-7.03225	-7.97216	-6.09233	0.00125802	-5.34516	6.7311e-05	0.00194854	1.80138
ENSG00000175497	DPP10	-6.20223	-6.58708	-5.81738	0.810217	-5.33963	6.80468e-05	0.00196763	1.7429
ENSG00000232252	---	-7.05906	-7.93171	-6.18641	-1.68716	-5.33681	6.84255e-05	0.00197556	1.87769
ENSG00000101746	NOL4	-2.28422	-3.81723	-0.751208	6.92276	-5.33645	6.84745e-05	0.00197556	1.10363
ENSG00000134716	CYP2J2	-2.6223	-2.86395	-2.38064	0.174541	-5.33125	6.91783e-05	0.00199364	1.79991
ENSG00000242152	---	3.04406	2.09458	3.99355	-2.78054	5.33008	6.9338e-05	0.001996	1.85178
ENSG00000206944	RNU6-708P	-3.59782	-4.35838	-2.83726	-3.52166	-5.32858	6.95431e-05	0.00199967	1.82868
ENSG00000143545	RAB13	1.02745	0.858547	1.19636	2.98254	5.32769	6.96653e-05	0.00200095	1.5741
ENSG00000168515	SCGB1D1	-5.77133	-6.97364	-4.56903	-2.27737	-5.32707	6.975e-05	0.00200116	1.86767
ENSG00000173692	PSMD1	1.20401	0.847991	1.56004	7.93504	5.32463	7.00859e-05	0.00200856	1.01919
ENSG00000119457	SLC46A2	-4.0136	-5.06993	-2.95726	-2.50694	-5.3233	7.02691e-05	0.00200964	1.85712
ENSG00000156510	HKDC1	-3.29861	-3.95496	-2.64225	-2.42662	-5.32266	7.03578e-05	0.00200964	1.85961
ENSG00000213853	EMP2	-1.97352	-2.1944	-1.75264	6.61235	-5.3227	7.03525e-05	0.00200964	1.10007
ENSG00000172551	MUCL1	5.98456	5.30543	6.6637	-0.00923	5.32043	7.06681e-05	0.00201627	1.79499
ENSG00000167797	CDK2AP2	-0.910368	-3.46997	1.64923	3.91194	-5.31888	7.08841e-05	0.0020202	1.41042
ENSG00000084453	SLCO1A2	-6.05558	-8.68633	-3.42482	-1.78537	-5.31636	7.12368e-05	0.002028	1.84339
ENSG00000231612	---	-2.6086	-3.58243	-1.63476	-2.31995	-5.31381	7.15959e-05	0.00203373	1.84201
ENSG00000086015	MAST2	1.46828	0.086355	2.8502	5.97554	5.31391	7.1582e-05	0.00203373	1.14191
ENSG00000086730	LAT2	2.48952	2.11893	2.86012	4.35544	5.31092	7.20053e-05	0.00204311	1.33944
ENSG00000277965	Metazoa_SRP	3.32035	3.09785	3.54285	-3.65922	5.3083	7.23773e-05	0.00205141	1.76044
ENSG00000140299	BNIP2	-0.827684	-2.0477	0.392328	6.25189	-5.30456	7.29126e-05	0.00206431	1.09119
ENSG00000078061	ARAF	0.650068	-0.463316	1.76345	5.56193	5.30075	7.34624e-05	0.00207759	1.15005
ENSG00000283503	LINC01902	-6.22954	-6.59016	-5.86892	-2.00054	-5.29996	7.35768e-05	0.00207854	1.81522
ENSG00000231752	EMBP1	2.40084	2.00251	2.79917	1.69966	5.29881	7.37448e-05	0.00208101	1.63781
ENSG00000249885	ARHGEF38-IT1	-3.95152	-4.45021	-3.45283	-2.90107	-5.29783	7.38875e-05	0.00208276	1.80594
ENSG00000138347	MYPN	3.80641	2.48297	5.12986	-3.12338	5.29588	7.41724e-05	0.0020885	1.77911
ENSG00000170579	DLGAP1	-6.4853	-7.70436	-5.26624	1.8057	-5.29528	7.42593e-05	0.00208867	1.57398
ENSG00000115392	FANCL	-1.03442	-2.75888	0.690037	5.28918	-5.29262	7.46501e-05	0.00209737	1.16274
ENSG00000259343	TMC3-AS1	-2.89199	-3.23374	-2.55025	1.69312	-5.28951	7.51108e-05	0.00210716	1.61466
ENSG00000207762	MIR329-2	1.73367	0.957174	2.51016	-0.232124	5.28916	7.51621e-05	0.00210716	1.74589
ENSG00000267259	ERVE-1	-6.03774	-6.54292	-5.53257	-2.59351	-5.28719	7.54554e-05	0.00211078	1.79461
ENSG00000091262	ABCC6	3.93184	3.05567	4.80802	2.95991	5.2874	7.54239e-05	0.00211078	1.48244
ENSG00000250257	LDHAL6DP	-4.24194	-5.65026	-2.83362	-3.19895	-5.28447	7.58606e-05	0.00211784	1.77598
ENSG00000162407	PLPP3	1.35213	0.971326	1.73294	5.71041	5.2844	7.58721e-05	0.00211784	1.10637
ENSG00000141696	P3H4	0.953283	0.653377	1.25319	3.89479	5.28362	7.59889e-05	0.00211881	1.34604
ENSG00000205089	CCNI2	2.12552	0.828453	3.42258	0.267948	5.28009	7.65198e-05	0.0021313	1.70428
ENSG00000287646	---	2.82231	-0.040798	5.68541	-2.89899	5.27845	7.6768e-05	0.00213591	1.75444
ENSG00000175040	CHST2	-2.49131	-3.60371	-1.3789	3.51514	-5.2691	7.81996e-05	0.00217339	1.35962
ENSG00000172260	NEGR1	-3.11673	-3.46221	-2.77125	4.13039	-5.26756	7.8437e-05	0.0021776	1.25445
ENSG00000169258	GPRIN1	-1.80137	-3.13279	-0.469946	3.80788	-5.26682	7.85527e-05	0.0021776	1.30589
ENSG00000213667	PGGT1BP1	2.87874	1.80536	3.95212	-2.58578	5.26648	7.86045e-05	0.0021776	1.74435
ENSG00000265646	TUFMP1	-4.40283	-4.59888	-4.20679	-3.25393	-5.26427	7.89485e-05	0.00218478	1.73614
ENSG00000167552	TUBA1A	-1.46704	-2.34945	-0.584619	7.46775	-5.26183	7.93316e-05	0.00218682	0.917449
ENSG00000160285	LSS	-0.807757	-1.40947	-0.206041	6.00501	-5.2621	7.92892e-05	0.00218682	1.02615
ENSG00000266208	---	2.37578	2.04479	2.70678	0.885607	5.26163	7.93618e-05	0.00218682	1.63309
ENSG00000114859	CLCN2	1.03345	-0.201853	2.26876	3.14958	5.26297	7.91518e-05	0.00218682	1.41896
ENSG00000279277	---	-2.95525	-3.54347	-2.36702	1.6594	-5.25401	8.05669e-05	0.00221766	1.53469
ENSG00000196757	ZNF700	0.894612	-0.693	2.48222	4.87038	5.25267	8.07805e-05	0.00222116	1.14009
ENSG00000084207	GSTP1	-1.71344	-2.11382	-1.31307	5.85684	-5.25071	8.10942e-05	0.00222504	1.02091
ENSG00000160293	VAV2	2.49085	0.296783	4.68492	5.42668	5.25092	8.10611e-05	0.00222504	1.09075
ENSG00000116990	MYCL	-3.10412	-3.56612	-2.64213	2.19035	-5.24819	8.15007e-05	0.00223381	1.46861
ENSG00000231992	---	2.86146	1.97868	3.74423	-1.44555	5.24589	8.18713e-05	0.00224159	1.71392
ENSG00000258647	LINC00930	-2.52442	-3.79026	-1.25858	0.118321	-5.23885	8.30213e-05	0.00227066	1.62147
ENSG00000183166	CALN1	-4.91874	-5.84903	-3.98846	-1.70734	-5.23587	8.35122e-05	0.00228077	1.69178
ENSG00000264290	---	2.01984	1.78274	2.25695	0.0664984	5.23553	8.35681e-05	0.00228077	1.62848
ENSG00000117528	ABCD3	1.38609	0.5296	2.24258	6.77414	5.23461	8.37206e-05	0.00228252	0.91269
ENSG00000162630	B3GALT2	-2.32953	-3.47293	-1.18613	1.86395	-5.23264	8.40476e-05	0.00228901	1.47954
ENSG00000153395	LPCAT1	-1.52086	-2.0683	-0.973412	5.68949	-5.23012	8.4469e-05	0.00229563	0.996272
ENSG00000186665	C17orf58	1.00341	0.0201842	1.98664	2.54447	5.23046	8.44121e-05	0.00229563	1.43214
ENSG00000165973	NELL1	-7.26598	-8.10927	-6.42269	0.24776	-5.22906	8.46452e-05	0.002298	1.56782
ENSG00000154930	ACSS1	-1.66982	-3.32602	-0.0136149	3.41893	-5.22718	8.49612e-05	0.00230415	1.2946
ENSG00000132518	GUCY2D	2.69542	1.98589	3.40495	0.595871	5.22639	8.50948e-05	0.00230534	1.58076
ENSG00000171885	AQP4	-5.15234	-6.94826	-3.35643	2.51488	-5.22487	8.53516e-05	0.00230745	1.3501
ENSG00000198755	RPL10A	-0.681234	-0.974799	-0.38767	7.9928	-5.22495	8.53379e-05	0.00230745	0.810572
ENSG00000198034	RPS4X	-1.0041	-2.79463	0.786428	9.30489	-5.22284	8.56959e-05	0.00231433	0.741641
ENSG00000188580	NKAIN2	-7.75286	-8.14477	-7.36094	-0.752628	-5.22148	8.59275e-05	0.00231591	1.61985
ENSG00000162063	CCNF	-1.26086	-2.48791	-0.0338176	3.00997	-5.22144	8.59342e-05	0.00231591	1.34752
ENSG00000063177	RPL18	-0.749806	-1.98836	0.488745	8.03926	-5.22032	8.61237e-05	0.00231859	0.798712
ENSG00000223345	H2BP1	-2.52255	-3.84586	-1.19924	-1.16595	-5.21977	8.62182e-05	0.00231871	1.65034
ENSG00000106415	GLCCI1	-1.3609	-2.27846	-0.443344	5.23675	-5.2189	8.63672e-05	0.0023203	1.02239
ENSG00000198216	CACNA1E	-5.94326	-6.4028	-5.48371	0.550217	-5.21736	8.66312e-05	0.00232255	1.52546
ENSG00000184203	PPP1R2	0.906216	-2.41552	4.22796	7.00734	5.21785	8.65471e-05	0.00232255	0.860182
ENSG00000110002	VWA5A	-2.40593	-2.754	-2.05786	5.79321	-5.21312	8.73617e-05	0.00233163	0.953518
ENSG00000077232	DNAJC10	-0.834438	-1.1657	-0.503174	7.5105	-5.21277	8.74224e-05	0.00233163	0.814481
ENSG00000101438	SLC32A1	6.4267	5.59093	7.26247	2.28851	5.21449	8.71248e-05	0.00233163	1.38083
ENSG00000140274	DUOXA2	6.26715	4.1762	8.35811	-2.81084	5.21396	8.72174e-05	0.00233163	1.65457
ENSG00000143376	SNX27	0.527148	0.0838123	0.970484	6.16695	5.21286	8.74078e-05	0.00233163	0.914002
ENSG00000012174	MBTPS2	0.914252	0.290391	1.53811	5.34321	5.21166	8.7615e-05	0.00233435	0.998684
ENSG00000165983	PTER	-2.31944	-3.07371	-1.56518	3.16446	-5.20947	8.7997e-05	0.0023421	1.29643
ENSG00000158079	PTPDC1	-0.984806	-1.45978	-0.509829	4.84702	-5.2087	8.81324e-05	0.00234329	1.05074
ENSG00000100167	SEPTIN3	-1.6409	-1.87736	-1.40444	3.11306	-5.20649	8.85192e-05	0.00235114	1.28702
ENSG00000164038	SLC9B2	1.11812	0.922265	1.31397	5.2236	5.20141	8.94151e-05	0.00237249	0.989691
ENSG00000171766	GATM	1.86643	0.26595	3.46691	4.57841	5.19516	9.05311e-05	0.00239963	1.07058
ENSG00000160868	CYP3A4	5.07221	3.67625	6.46817	-2.14979	5.19412	9.0719e-05	0.00239968	1.62232
ENSG00000233756	DSCAM-IT1	3.34762	1.56421	5.13103	1.41159	5.19413	9.07167e-05	0.00239968	1.45432
ENSG00000185739	SRL	-5.78196	-6.97217	-4.59176	1.64653	-5.1922	9.10649e-05	0.00240635	1.3659
ENSG00000279727	LINC02033	2.79434	2.50388	3.0848	-1.04875	5.18923	9.16027e-05	0.00241809	1.5929
ENSG00000099960	SLC7A4	-3.23411	-3.59475	-2.87348	0.46298	-5.18824	9.17845e-05	0.0024204	1.50071
ENSG00000101190	TCFL5	0.937759	0.535386	1.34013	3.9864	5.18439	9.24876e-05	0.00243645	1.13574
ENSG00000238372	---	-3.10178	-3.88284	-2.32072	-2.23782	-5.17947	9.33969e-05	0.00245728	1.59529
ENSG00000122643	NT5C3A	1.02225	0.717764	1.32674	5.38287	5.17908	9.3469e-05	0.00245728	0.924853
ENSG00000230317	LINC01284	-3.69538	-4.72934	-2.66142	-1.34037	-5.17686	9.38825e-05	0.00245812	1.57458
ENSG00000111344	RASAL1	-3.14557	-3.83331	-2.45782	1.02101	-5.17691	9.38724e-05	0.00245812	1.42861
ENSG00000050438	SLC4A8	-1.74396	-3.64846	0.16053	3.54864	-5.17699	9.38578e-05	0.00245812	1.15705
ENSG00000215277	RNF212B	2.72907	1.744	3.71414	-1.43826	5.17706	9.38448e-05	0.00245812	1.58322
ENSG00000025293	PHF20	-0.553371	-0.974798	-0.131945	6.04499	-5.17416	9.43871e-05	0.00246882	0.845508
ENSG00000162889	MAPKAPK2	1.0112	-0.346875	2.36927	6.34778	5.17126	9.49342e-05	0.0024781	0.814307
ENSG00000120992	LYPLA1	0.745345	-0.0692322	1.55992	6.06789	5.1715	9.48876e-05	0.0024781	0.84003
ENSG00000006611	USH1C	3.22805	0.238362	6.21774	6.59324	5.16812	9.55282e-05	0.00249108	0.809392
ENSG00000196542	SPTSSB	4.01122	3.13249	4.88994	1.28195	5.16591	9.59494e-05	0.00249953	1.41292
ENSG00000120903	CHRNA2	4.34043	3.94768	4.73318	4.89624	5.1652	9.60836e-05	0.00249974	1.0036
ENSG00000272170	KLC4-AS1	2.55752	1.26022	3.85483	-1.43175	5.16485	9.61514e-05	0.00249974	1.55923
ENSG00000135407	AVIL	-1.67806	-2.76838	-0.587748	3.13583	-5.16116	9.68599e-05	0.00251562	1.19806
ENSG00000145192	AHSG	4.58102	4.17519	4.98686	-1.51922	5.16057	9.69726e-05	0.00251601	1.54677
ENSG00000161328	LRRC56	-1.15741	-2.98064	0.665809	3.8442	-5.15732	9.76024e-05	0.00252726	1.09248
ENSG00000106025	TSPAN12	2.98807	1.97269	4.00344	5.62691	5.15764	9.75397e-05	0.00252726	0.889558
ENSG00000169764	UGP2	0.600947	-0.00299437	1.20489	6.49357	5.1566	9.77414e-05	0.00252832	0.772998
ENSG00000138640	FAM13A	-2.2499	-2.70652	-1.79327	4.55137	-5.15498	9.80579e-05	0.00252933	0.995601
ENSG00000143921	ABCG8	4.48721	3.99879	4.97564	-2.36112	5.15489	9.80747e-05	0.00252933	1.54913
ENSG00000272163	---	4.15818	3.90552	4.41084	0.558017	5.15579	9.78999e-05	0.00252933	1.3841
ENSG00000222033	LINC01124	-3.77715	-4.26899	-3.2853	-2.21493	-5.15304	9.84371e-05	0.00253588	1.54554
ENSG00000125257	ABCC4	-1.80949	-3.27919	-0.339792	3.69346	-5.15221	9.85988e-05	0.00253588	1.10826
ENSG00000164291	ARSK	1.33252	0.722017	1.94303	3.54966	5.15208	9.86241e-05	0.00253588	1.13636
ENSG00000136457	CHAD	3.69332	3.23757	4.14907	-0.29178	5.15001	9.90317e-05	0.00254382	1.47746
ENSG00000163697	APBB2	1.79841	1.1468	2.45002	8.49903	5.14655	9.97175e-05	0.00255889	0.630666
ENSG00000006747	SCIN	-5.6907	-6.25464	-5.12675	3.55633	-5.14269	0.000100486	0.00257348	1.07239
ENSG00000204335	SP5	-4.52829	-4.80055	-4.25603	-2.52492	-5.14287	0.000100449	0.00257348	1.5274
ENSG00000105355	PLIN3	1.96188	1.14256	2.78119	4.35346	5.14134	0.000100756	0.00257783	0.997573
ENSG00000110700	RPS13	-0.510452	-1.47913	0.458223	7.9322	-5.13941	0.000101145	0.00258522	0.640126
ENSG00000101443	WFDC2	-2.84287	-4.86908	-0.816668	3.34486	-5.1388	0.000101267	0.00258577	1.09168
ENSG00000243083	LINC00870	2.3469	0.991204	3.7026	3.02282	5.13429	0.000102182	0.00260656	1.15978
ENSG00000165458	INPPL1	-1.48065	-1.82582	-1.13549	7.50878	-5.13263	0.000102519	0.00261256	0.651224
ENSG00000185905	C16orf54	4.40208	3.43724	5.36691	2.94746	5.13196	0.000102656	0.00261348	1.18005
ENSG00000260254	---	-6.13382	-7.80517	-4.46247	-2.0567	-5.12848	0.000103372	0.00262391	1.49638
ENSG00000228016	RAPGEF4-AS1	-4.75326	-5.64091	-3.86562	-2.05973	-5.12877	0.000103312	0.00262391	1.49951
ENSG00000136261	BZW2	-1.22602	-2.22787	-0.224167	5.02107	-5.1285	0.000103366	0.00262391	0.868372
ENSG00000228241	MOB1AP1	-6.8483	-8.40557	-5.29102	-2.40796	-5.12577	0.000103932	0.00262534	1.49161
ENSG00000254399	GLYATL1P4	-5.07303	-6.46825	-3.67781	-3.22465	-5.12574	0.000103938	0.00262534	1.48955
ENSG00000235026	DPP10-AS1	-4.9198	-5.70159	-4.138	-2.07419	-5.12579	0.000103927	0.00262534	1.49316
ENSG00000187758	ADH1A	8.40624	7.15426	9.65822	-0.353667	5.12736	0.000103603	0.00262534	1.4366
ENSG00000207587	MIR544A	1.71854	1.38325	2.05384	0.861856	5.12621	0.000103839	0.00262534	1.36973
ENSG00000277269	---	-3.27868	-3.86477	-2.69259	-3.16725	-5.12502	0.000104087	0.00262654	1.48011
ENSG00000258441	LINC00641	-1.09716	-1.9885	-0.205829	4.90456	-5.12324	0.000104457	0.0026333	0.867314
ENSG00000286042	LCAL1	-5.4398	-5.73025	-5.14935	-2.4739	-5.12088	0.00010495	0.00263869	1.484
ENSG00000261143	ADAMTS7P3	-3.88478	-4.29394	-3.47563	-2.36419	-5.12074	0.000104978	0.00263869	1.48605
ENSG00000255129	---	-1.96819	-3.21939	-0.71699	-2.43057	-5.12168	0.000104782	0.00263869	1.48696
ENSG00000279174	---	3.12482	2.61284	3.6368	-1.38034	5.11918	0.000105305	0.00264432	1.46898
ENSG00000185737	NRG3	-5.42311	-5.83065	-5.01556	0.190519	-5.11674	0.000105819	0.00265292	1.36565
ENSG00000107537	PHYH	1.03476	0.388302	1.68122	4.54189	5.11658	0.000105853	0.00265292	0.911251
ENSG00000101096	NFATC2	-0.980865	-3.57009	1.60836	5.50759	-5.113	0.000106612	0.00266817	0.775398
ENSG00000144837	PLA1A	3.25161	2.87894	3.62427	3.02442	5.11273	0.000106669	0.00266817	1.14243
ENSG00000266513	---	-4.25978	-4.45807	-4.0615	-2.95068	-5.11044	0.000107157	0.0026726	1.46445
ENSG00000134812	CBLIF	-2.9726	-3.30963	-2.63557	-3.35977	-5.11065	0.000107112	0.0026726	1.43988
ENSG00000159212	CLIC6	-2.4825	-3.34332	-1.62168	2.74389	-5.11105	0.000107028	0.0026726	1.12135
ENSG00000279138	---	-2.85047	-3.89381	-1.80714	-0.761349	-5.10683	0.000107931	0.00268708	1.4154
ENSG00000143994	ABHD1	1.64074	0.399946	2.88153	0.597591	5.10676	0.000107946	0.00268708	1.34903
ENSG00000187147	RNF220	-0.848032	-2.8563	1.16023	5.55816	-5.10525	0.000108274	0.00269263	0.753918
ENSG00000286739	---	4.04094	3.70887	4.37301	-2.78584	5.10309	0.000108741	0.00270165	1.44246
ENSG00000255608	---	-2.9295	-3.31324	-2.54576	-3.17588	-5.09933	0.00010956	0.00271937	1.43319
ENSG00000180257	ZNF816	1.23121	0.368041	2.09438	4.13092	5.09683	0.000110109	0.00273037	0.937471
ENSG00000272944	---	-3.03593	-3.45529	-2.61656	-2.80866	-5.09631	0.000110222	0.00273053	1.43541
ENSG00000171617	ENC1	-1.77069	-2.04061	-1.50077	6.18236	-5.09404	0.000110723	0.00274032	0.677081
ENSG00000109771	LRP2BP	-1.29073	-1.48402	-1.09743	3.94813	-5.088	0.000112068	0.00276698	0.936063
ENSG00000147180	ZNF711	-1.23272	-2.34771	-0.11774	4.78406	-5.08844	0.00011197	0.00276698	0.81675
ENSG00000225731	PDE9A-AS1	2.92883	2.34709	3.51057	-2.53406	5.08775	0.000112122	0.00276698	1.42107
ENSG00000173083	HPSE	2.63341	2.08004	3.18679	4.77416	5.08701	0.000112289	0.00276844	0.82069
ENSG00000283458	---	-3.42868	-3.75568	-3.10168	-3.51239	-5.0779	0.000114351	0.00281658	1.38555
ENSG00000118985	ELL2	1.93506	1.09099	2.77912	7.4975	5.075	0.000115018	0.00282921	0.540106
ENSG00000177628	GBA	0.691313	-1.34669	2.72931	5.92899	5.07471	0.000115083	0.00282921	0.656413
ENSG00000188636	RTL6	-1.28196	-1.56413	-0.999793	5.55918	-5.07173	0.000115771	0.00283528	0.689653
ENSG00000130720	FIBCD1	4.93725	2.25038	7.62411	2.24702	5.07226	0.000115649	0.00283528	1.1354
ENSG00000186529	CYP4F3	4.48842	3.55295	5.42389	3.30488	5.07196	0.000115717	0.00283528	0.998718
ENSG00000207334	RNU6-12P	2.63768	-0.186097	5.46146	-2.62977	5.07205	0.000115698	0.00283528	1.39127
ENSG00000113369	ARRDC3	-1.40865	-1.72446	-1.09284	7.80309	-5.06934	0.000116326	0.00284618	0.504473
ENSG00000250241	---	-4.79466	-5.53377	-4.05554	-1.89818	-5.06709	0.00011685	0.00285297	1.37795
ENSG00000115155	OTOF	-3.2738	-4.38386	-2.16373	-2.30415	-5.06673	0.000116936	0.00285297	1.38523
ENSG00000163975	MELTF	-2.83493	-3.09191	-2.57795	1.67302	-5.06765	0.000116721	0.00285297	1.15833
ENSG00000188175	HEPACAM2	-4.39721	-5.44544	-3.34898	1.31031	-5.06538	0.000117252	0.00285653	1.20418
ENSG00000169372	CRADD	0.710133	0.00675037	1.41352	4.18413	5.06516	0.000117304	0.00285653	0.862846
ENSG00000274461	---	-4.95045	-5.45424	-4.44665	-2.50109	-5.06176	0.000118104	0.00286623	1.37574
ENSG00000182912	TSPEAR-AS2	-4.62021	-4.83674	-4.40367	-2.43664	-5.06158	0.000118147	0.00286623	1.37598
ENSG00000115970	THADA	-0.510737	-2.64627	1.6248	6.34898	-5.06213	0.000118016	0.00286623	0.590436
ENSG00000151746	BICD1	1.27756	0.94013	1.61498	6.27234	5.06185	0.000118083	0.00286623	0.602027
ENSG00000175329	ISX	-4.50691	-6.58649	-2.42732	-1.88532	-5.06034	0.00011844	0.00286881	1.36671
ENSG00000231969	MMADHC-DT	1.73463	1.34959	2.11967	0.740413	5.06019	0.000118476	0.00286881	1.2487
ENSG00000170417	TMEM182	-1.60819	-2.70937	-0.507002	2.73905	-5.05879	0.000118808	0.00287416	1.05037
ENSG00000144460	NYAP2	-4.8884	-7.17227	-2.60454	-1.08057	-5.05746	0.000119123	0.00287755	1.31589
ENSG00000249685	---	2.66075	1.90089	3.42062	-0.820781	5.05726	0.000119172	0.00287755	1.33098
ENSG00000071909	MYO3B	-4.0889	-4.61661	-3.56118	-1.47786	-5.05291	0.000120214	0.0029	1.33391
ENSG00000262609	BTF3P14	-3.11425	-4.01785	-2.21064	-3.28294	-5.05239	0.000120339	0.00290029	1.33912
ENSG00000153086	ACMSD	3.98112	3.48578	4.47647	0.866908	5.04982	0.000120959	0.00291251	1.20994
ENSG00000171189	GRIK1	-7.8469	-8.96154	-6.73226	-1.8038	-5.04642	0.000121788	0.00292699	1.31939
ENSG00000187950	OVCH1	-2.5729	-3.16257	-1.98323	-0.892658	-5.04669	0.00012172	0.00292699	1.308
ENSG00000155511	GRIA1	-6.88764	-7.26248	-6.5128	0.738148	-5.0448	0.000122182	0.00293374	1.16994
ENSG00000287243	THCAT155	-4.06404	-5.32728	-2.80081	3.22367	-5.0408	0.000123165	0.00294965	0.895299
ENSG00000253006	RN7SKP283	2.19174	1.82923	2.55426	0.845232	5.04071	0.000123188	0.00294965	1.20168
ENSG00000177791	MYOZ1	2.08237	1.66067	2.50407	1.94373	5.04148	0.000122998	0.00294965	1.10444
ENSG00000120756	PLS1	1.07774	0.734612	1.42087	6.25246	5.03944	0.000123502	0.00295442	0.554337
ENSG00000167654	ATCAY	-4.0519	-4.2966	-3.80721	2.7685	-5.03772	0.000123927	0.00296085	0.952278
ENSG00000135749	PCNX2	-1.02514	-1.89206	-0.158216	5.91125	-5.03742	0.000124001	0.00296085	0.581057
ENSG00000182952	HMGN4	-0.644876	-0.939448	-0.350304	5.47898	-5.03438	0.000124761	0.00297624	0.618039
ENSG00000135374	ELF5	-5.94928	-8.12728	-3.77128	-0.852308	-5.032	0.000125357	0.0029877	1.26949
ENSG00000272583	---	3.24738	1.81991	4.67485	0.554375	5.03127	0.00012554	0.00298801	1.19913
ENSG00000182534	MXRA7	1.80006	1.18248	2.41765	7.08918	5.03102	0.000125602	0.00298801	0.475702
ENSG00000223318	RNA5SP111	3.77344	2.64025	4.90662	-1.51616	5.02951	0.000125983	0.00299431	1.30234
ENSG00000256574	OR13A1	-4.12245	-4.81736	-3.42754	-2.93699	-5.02717	0.000126575	0.00300561	1.30813
ENSG00000223462	---	3.45277	2.37351	4.53203	-3.42655	5.02504	0.000127119	0.0030157	1.27871
ENSG00000243986	ENO1P3	2.05675	1.84447	2.26904	-1.17679	5.02458	0.000127234	0.0030157	1.28166
ENSG00000184949	FAM227A	-1.91887	-3.30315	-0.534583	3.0858	-5.02372	0.000127456	0.00301817	0.928969
ENSG00000287760	---	-1.54823	-3.52489	0.428429	-0.307654	-5.02148	0.00012803	0.0030262	1.22919
ENSG00000248991	---	4.58469	3.80219	5.36719	-2.11298	5.02153	0.000128015	0.0030262	1.29635
ENSG00000240230	COX19	0.724299	0.304248	1.14435	4.24967	5.01996	0.00012842	0.00303265	0.760101
ENSG00000237372	UNQ6494	-5.33823	-6.56499	-4.11147	-2.25637	-5.01685	0.000129223	0.00304882	1.28612
ENSG00000246465	---	-2.47345	-2.95514	-1.99176	-0.811936	-5.01401	0.000129961	0.00306268	1.23749
ENSG00000134343	ANO3	5.66335	5.04365	6.28305	2.82583	5.01332	0.000130142	0.00306268	0.959198
ENSG00000169410	PTPN9	0.576348	0.18577	0.966927	5.37371	5.01322	0.000130168	0.00306268	0.587622
ENSG00000134115	CNTN6	-5.63838	-7.33849	-3.93827	-1.28543	-5.00896	0.000131286	0.00308618	1.21896
ENSG00000235436	DPY19L2P4	-3.47184	-4.3772	-2.56648	-1.61168	-5.00778	0.000131595	0.00308828	1.26423
ENSG00000131650	KREMEN2	3.30665	2.98779	3.62551	0.914974	5.00771	0.000131615	0.00308828	1.11033
ENSG00000160294	MCM3AP	-0.816756	-1.12977	-0.503742	7.19728	-5.00593	0.000132086	0.00309651	0.411976
ENSG00000258572	---	-2.78147	-3.07944	-2.4835	-3.13804	-5.00155	0.000133251	0.00311532	1.25404
ENSG00000240093	---	3.43032	3.00678	3.85385	-2.6807	5.00177	0.000133193	0.00311532	1.26125
ENSG00000128052	KDR	1.37038	0.466351	2.27441	5.70702	5.00199	0.000133134	0.00311532	0.534461
ENSG00000225706	PTPRD-AS1	-4.28434	-5.90627	-2.6624	-2.39542	-5.00017	0.000133621	0.00311831	1.2617
ENSG00000197984	OR51A8P	-4.10646	-4.939	-3.27392	-3.47289	-5.00047	0.000133541	0.00311831	1.25296
ENSG00000106003	LFNG	-3.05454	-3.46064	-2.64844	3.77628	-4.99859	0.000134047	0.00312543	0.777406
ENSG00000077327	SPAG6	-3.34138	-4.16951	-2.51325	2.34066	-4.99808	0.000134185	0.00312581	0.911756
ENSG00000280309	---	-3.5382	-3.88186	-3.19454	-2.78362	-4.99647	0.000134619	0.00313068	1.25311
ENSG00000108106	UBE2S	-1.12297	-2.52853	0.282588	3.55551	-4.9964	0.000134637	0.00313068	0.809914
ENSG00000267215	---	-5.48509	-5.79463	-5.17554	-2.49395	-4.99261	0.000135667	0.00315179	1.24684
ENSG00000228495	LINC01013	3.17279	1.86469	4.48089	1.14944	4.99161	0.00013594	0.00315244	1.07589
ENSG00000223403	MEG9	1.65057	0.68448	2.61665	4.56601	4.99161	0.000135939	0.00315244	0.652788
ENSG00000113763	UNC5A	-5.46129	-7.6222	-3.30037	-0.583379	-4.99005	0.000136367	0.00315951	1.14838
ENSG00000147155	EBP	1.1104	0.106223	2.11458	3.24361	4.98717	0.000137157	0.00317495	0.844626
ENSG00000263551	---	-4.49462	-4.79074	-4.1985	-2.93208	-4.98594	0.000137497	0.0031771	1.23431
ENSG00000257135	ODC1-DT	1.53372	0.133478	2.93395	1.46476	4.98626	0.000137409	0.0031771	1.0534
ENSG00000198538	ZNF28	0.722914	-0.707491	2.15332	5.0863	4.98491	0.000137781	0.00318081	0.566955
ENSG00000176209	SMIM19	0.866842	-0.859655	2.59334	4.56563	4.98397	0.000138042	0.00318113	0.639398
ENSG00000160752	FDPS	0.665901	0.0164472	1.31535	6.21508	4.98399	0.000138037	0.00318113	0.443395
ENSG00000048540	LMO3	-4.62768	-5.14436	-4.111	2.41613	-4.98251	0.000138449	0.00318693	0.908942
ENSG00000245832	MIR4300HG	-3.76695	-5.83943	-1.69447	-3.16693	-4.98218	0.000138541	0.00318693	1.22234
ENSG00000096433	ITPR3	-3.15195	-4.59491	-1.70899	5.6713	-4.98096	0.000138881	0.00318906	0.497988
ENSG00000170835	CEL	-1.99479	-2.8123	-1.17728	-0.0861045	-4.98099	0.000138872	0.00318906	1.13789
ENSG00000005379	TSPOAP1	-0.661834	-0.931171	-0.392497	5.45268	-4.98025	0.000139079	0.00319076	0.510164
ENSG00000256576	LINC02361	-2.53718	-3.70509	-1.36927	-1.81863	-4.97833	0.000139615	0.00320022	1.2126
ENSG00000166840	GLYATL1	-5.07774	-6.43403	-3.72145	-2.49337	-4.9773	0.000139906	0.00320403	1.21797
ENSG00000138363	ATIC	-1.16913	-1.39731	-0.940947	3.71185	-4.9763	0.000140187	0.00320477	0.745759
ENSG00000176371	ZSCAN2	0.999716	0.700587	1.29885	4.28127	4.97665	0.000140088	0.00320477	0.667268
ENSG00000151572	ANO4	-5.21305	-6.29703	-4.12907	0.161212	-4.97332	0.000141029	0.00322116	1.08725
ENSG00000230190	---	-4.82122	-5.38375	-4.25869	-3.22232	-4.97245	0.000141277	0.00322396	1.20748
ENSG00000176024	ZNF613	1.44299	1.18445	1.70152	4.03729	4.97131	0.000141601	0.00322851	0.692239
ENSG00000256064	---	1.39911	-0.592735	3.39096	1.62622	4.96952	0.000142113	0.00323731	1.00601
ENSG00000185518	SV2B	-6.5391	-7.68655	-5.39166	2.72573	-4.96852	0.000142398	0.00324094	0.850762
ENSG00000162782	TDRD5	-4.81447	-5.85986	-3.76909	-0.992304	-4.96701	0.000142832	0.00324795	1.15694
ENSG00000074695	LMAN1	0.596288	-1.56894	2.76152	7.63664	4.96022	0.000144795	0.00328968	0.292152
ENSG00000282989	PDCL3P2	-3.40587	-3.88786	-2.92388	-0.583432	-4.95969	0.000144951	0.00329032	1.1225
ENSG00000239881	RPS27P25	2.43571	0.821068	4.05036	-1.95962	4.95729	0.000145652	0.00330333	1.17863
ENSG00000125848	FLRT3	-3.79037	-5.43258	-2.14816	2.17838	-4.95599	0.000146033	0.00330906	0.877264
ENSG00000251521	IMPA1P1	-5.01503	-5.55778	-4.47229	-2.50961	-4.95526	0.000146248	0.00331102	1.17662
ENSG00000196169	KIF19	-4.57391	-4.96037	-4.18745	0.689302	-4.95329	0.000146829	0.00331163	1.0297
ENSG00000236833	---	-3.15911	-3.59673	-2.72148	-3.54642	-4.95433	0.000146522	0.00331163	1.15533
ENSG00000129465	RIPK3	-1.74698	-2.19885	-1.29511	1.41859	-4.95317	0.000146867	0.00331163	0.975406
ENSG00000137513	NARS2	-1.25793	-2.36974	-0.146116	4.47358	-4.95299	0.000146918	0.00331163	0.585452
ENSG00000252854	RN7SKP5	3.33684	2.98481	3.68888	-3.15055	4.95416	0.000146573	0.00331163	1.16586
ENSG00000144681	STAC	-3.13352	-3.31871	-2.94833	2.19086	-4.95215	0.000147168	0.00331437	0.873969
ENSG00000237321	---	-6.55869	-7.26444	-5.85294	-2.49046	-4.95113	0.000147469	0.00331824	1.1666
ENSG00000279609	---	3.23505	2.19285	4.27726	-3.37303	4.9504	0.000147688	0.00332028	1.14123
ENSG00000171503	ETFDH	0.882075	-0.0918864	1.85604	5.09544	4.94899	0.000148107	0.00332678	0.49326
ENSG00000237883	DGUOK-AS1	-3.37497	-4.40176	-2.34818	-1.46503	-4.94783	0.000148454	0.00333168	1.13797
ENSG00000080298	RFX3	-1.23844	-1.94855	-0.52832	6.41757	-4.94696	0.000148714	0.00333461	0.348754
ENSG00000236242	MYO16-AS1	-2.40722	-3.24427	-1.57016	-3.12275	-4.94568	0.000149097	0.0033403	1.15523
ENSG00000141519	CCDC40	-1.35197	-1.89213	-0.8118	3.68307	-4.94268	0.00015	0.00335761	0.686271
ENSG00000114656	CFAP92	-2.85132	-3.6776	-2.02505	1.02049	-4.93918	0.000151063	0.00337845	0.985996
ENSG00000107643	MAPK8	-0.771253	-1.24264	-0.299865	6.4664	-4.9374	0.000151607	0.00338768	0.324964
ENSG00000184384	MAML2	-1.40319	-2.28951	-0.51687	4.89169	-4.93568	0.000152133	0.0033965	0.492187
ENSG00000152954	NRSN1	-7.19086	-7.67542	-6.7063	-1.18466	-4.93409	0.000152621	0.00340144	1.06526
ENSG00000107897	ACBD5	0.698004	-1.47488	2.87088	5.84658	4.93423	0.000152578	0.00340144	0.375688
ENSG00000104164	BLOC1S6	0.610452	-0.775057	1.99596	6.45222	4.93367	0.000152751	0.00340144	0.319662
ENSG00000166159	LRTM2	-7.12056	-7.44882	-6.79229	-1.35175	-4.93085	0.00015362	0.00341785	1.09679
ENSG00000217648	---	1.56136	0.666235	2.45648	0.747315	4.92994	0.000153902	0.00342116	0.986183
ENSG00000104371	DKK4	5.60393	4.62946	6.5784	-0.185204	4.92927	0.000154109	0.00342281	1.03555
ENSG00000171246	NPTX1	-5.18844	-5.49606	-4.88083	0.93893	-4.92647	0.000154982	0.00343924	0.923063
ENSG00000103994	ZNF106	-0.511562	-1.35507	0.33195	7.44214	-4.92524	0.000155367	0.00344483	0.230852
ENSG00000198846	TOX	1.14774	-0.415731	2.7112	7.10845	4.92342	0.00015594	0.00345456	0.253402
ENSG00000178531	CTXN1	-1.83806	-2.13391	-1.5422	0.77569	-4.922	0.000156386	0.00346145	0.964484
ENSG00000111218	PRMT8	-3.03428	-3.40943	-2.65913	2.97456	-4.92002	0.000157012	0.00347233	0.706805
ENSG00000172345	STARD5	-2.24076	-3.14286	-1.33866	1.9914	-4.91669	0.00015807	0.00349273	0.848242
ENSG00000279662	---	-2.70121	-2.92397	-2.47844	1.64042	-4.9155	0.000158451	0.00349815	0.853031
ENSG00000261488	TBILA	-2.51685	-2.81829	-2.21541	1.54523	-4.915	0.00015861	0.00349865	0.875781
ENSG00000168476	REEP4	1.12191	0.645545	1.59827	3.02807	4.91281	0.000159311	0.00351111	0.735079
ENSG00000186458	DEFB132	5.08249	3.4632	6.70178	-1.29686	4.90988	0.000160256	0.00352893	1.0759
ENSG00000249267	LINC00939	-6.22714	-7.80454	-4.64974	-2.90752	-4.90778	0.000160939	0.00353791	1.08919
ENSG00000103275	UBE2I	-0.68592	-1.74779	0.37595	5.87727	-4.90815	0.000160817	0.00353791	0.317854
ENSG00000170214	ADRA1B	2.81109	1.42709	4.19509	0.836655	4.90491	0.000161874	0.00354637	0.926469
ENSG00000145390	USP53	0.940657	0.649208	1.23211	6.24346	4.90605	0.000161502	0.00354637	0.283519
ENSG00000160783	PMF1	0.684756	-0.484296	1.85381	3.99751	4.90507	0.000161819	0.00354637	0.567874
ENSG00000178691	SUZ12	0.61975	-0.295499	1.535	6.1662	4.90553	0.000161672	0.00354637	0.286847
ENSG00000252835	SCARNA21	-1.33541	-1.93935	-0.731477	6.58604	-4.89866	0.000163928	0.00358831	0.238753
ENSG00000150551	LYPD1	-4.30821	-5.97219	-2.64424	1.3231	-4.89812	0.000164108	0.0035892	0.852515
ENSG00000120885	CLU	2.88867	2.41103	3.36632	8.58826	4.89747	0.000164323	0.00359086	0.123066
ENSG00000119042	SATB2	3.57465	3.27397	3.87534	2.54981	4.89496	0.000165157	0.00360602	0.741168
ENSG00000265100	---	-1.53125	-1.85316	-1.20935	-0.620239	-4.89207	0.000166125	0.00362408	0.994014
ENSG00000141934	PLPP2	-3.33385	-4.67822	-1.98947	2.15931	-4.88982	0.000166883	0.00363754	0.761837
ENSG00000066405	CLDN18	-6.21109	-6.57602	-5.84615	-0.27375	-4.8878	0.000167565	0.00364624	0.924838
ENSG00000166228	PCBD1	0.797008	0.480748	1.11327	5.80299	4.88783	0.000167556	0.00364624	0.286791
ENSG00000158014	SLC30A2	4.61059	2.28381	6.93738	-1.50009	4.88675	0.000167921	0.00365091	1.03262
ENSG00000233077	LINC01271	-3.4868	-5.28909	-1.68451	-2.76257	-4.88524	0.000168435	0.00365899	1.04715
ENSG00000235688	SNTG2-AS1	-5.11773	-5.44307	-4.79239	-1.26424	-4.88364	0.00016898	0.00366773	1.00775
ENSG00000114446	IFT57	-0.998229	-1.83684	-0.159619	5.50172	-4.88292	0.000169226	0.00366999	0.304639
ENSG00000166426	CRABP1	-4.61156	-4.87178	-4.35133	-1.19992	-4.88249	0.000169373	0.00367007	0.992387
ENSG00000091640	SPAG7	0.61673	-0.174559	1.40802	5.3474	4.87944	0.000170419	0.00368964	0.31697
ENSG00000138758	SEPTIN11	1.17453	0.268259	2.0808	6.84795	4.87749	0.000171091	0.00370108	0.174623
ENSG00000161920	MED11	0.677238	0.0578622	1.29661	3.50184	4.87708	0.000171235	0.00370108	0.588354
ENSG00000132570	PCBD2	0.890059	0.307447	1.47267	4.75987	4.87366	0.000172421	0.00372361	0.383806
ENSG00000129596	CDO1	2.60207	1.73481	3.46933	3.77879	4.87264	0.000172779	0.00372821	0.543082
ENSG00000140332	TLE3	1.56841	1.07316	2.06366	6.0319	4.87138	0.00017322	0.0037346	0.234001
ENSG00000134917	ADAMTS8	-2.79427	-3.19274	-2.39579	0.221461	-4.86976	0.000173786	0.00374367	0.896827
ENSG00000286261	NA	2.39402	1.98102	2.80702	2.10812	4.86692	0.000174788	0.0037621	0.740792
ENSG00000137460	FHDC1	1.19792	0.63335	1.7625	4.98537	4.86645	0.000174956	0.00376257	0.340797
ENSG00000091527	CDV3	-0.640134	-0.868955	-0.411312	7.18447	-4.865	0.000175469	0.00376732	0.123942
ENSG00000112214	FHL5	2.07751	0.773716	3.38131	3.422	4.86537	0.000175339	0.00376732	0.574998
ENSG00000202191	SNORD113-1	1.58685	0.724117	2.44959	2.60163	4.86322	0.000176103	0.00377778	0.684812
ENSG00000228065	LINC01515	-3.77136	-4.97143	-2.57129	1.00582	-4.86113	0.000176847	0.00379059	0.810786
ENSG00000043591	ADRB1	-4.86472	-5.65496	-4.07447	-1.40296	-4.85952	0.000177425	0.00379803	0.964451
ENSG00000257829	---	-4.67483	-6.32181	-3.02786	-2.98479	-4.85934	0.000177489	0.00379803	0.99776
ENSG00000148158	SNX30	-1.14998	-1.79398	-0.505978	6.16856	-4.85872	0.000177712	0.00379964	0.189644
ENSG00000092820	EZR	-1.46995	-2.33597	-0.603923	7.11175	-4.85771	0.000178078	0.0038043	0.114841
ENSG00000138075	ABCG5	3.86684	3.07189	4.66178	-3.08883	4.85585	0.00017875	0.00381015	0.985545
ENSG00000203326	ZNF525	1.56052	1.1052	2.01585	5.50889	4.85583	0.000178755	0.00381015	0.25787
ENSG00000166311	SMPD1	1.00965	-0.372272	2.39158	5.85779	4.85572	0.000178795	0.00381015	0.218002
ENSG00000279748	---	-2.18105	-2.53106	-1.83104	-1.44628	-4.85312	0.000179739	0.0038271	0.960094
ENSG00000179889	PDXDC1	0.8743	-0.0118808	1.76048	8.01717	4.85203	0.000180137	0.00383242	0.0463573
ENSG00000156486	KCNS2	6.49667	5.52553	7.46782	1.99636	4.85121	0.000180435	0.00383558	0.642636
ENSG00000228014	ZNF680P1	-3.65272	-4.07739	-3.22806	-0.853428	-4.84917	0.000181181	0.00384827	0.909997
ENSG00000173898	SPTBN2	-1.53998	-3.16648	0.0865168	6.24445	-4.84868	0.000181363	0.00384895	0.163029
ENSG00000280002	---	4.20761	3.71195	4.70328	-0.353026	4.84802	0.000181604	0.0038509	0.900968
ENSG00000122884	P4HA1	-0.866333	-1.7807	0.048037	5.5743	-4.84697	0.000181993	0.00385598	0.222741
ENSG00000123119	NECAB1	-4.35681	-6.56002	-2.15359	-1.2998	-4.84567	0.00018247	0.00385773	0.923767
ENSG00000236412	---	3.18035	2.82633	3.53436	-3.7665	4.84552	0.000182525	0.00385773	0.94447
ENSG00000146054	TRIM7	2.60573	1.19693	4.01454	2.15657	4.84613	0.000182301	0.00385773	0.704216
ENSG00000110975	SYT10	-5.69096	-6.31094	-5.07097	-0.522448	-4.84445	0.000182921	0.00386293	0.873279
ENSG00000147649	MTDH	0.546281	-2.07959	3.17215	7.44543	4.84378	0.00018317	0.00386502	0.0642124
ENSG00000025156	HSF2	-0.830587	-1.76269	0.101513	5.1819	-4.84132	0.000184084	0.00388114	0.257104
ENSG00000235010	---	-3.91274	-4.80122	-3.02425	-2.91582	-4.84086	0.000184257	0.0038816	0.963623
ENSG00000083307	GRHL2	-3.98267	-5.24558	-2.71976	1.64978	-4.83856	0.000185116	0.00389652	0.700804
ENSG00000226031	FGF13-AS1	-3.77528	-4.74807	-2.80248	-2.04142	-4.83553	0.000186257	0.00390835	0.946104
ENSG00000199204	Y_RNA	-2.17731	-3.07257	-1.28206	-0.832953	-4.83564	0.000186215	0.00390835	0.893978
ENSG00000276514	---	2.56836	1.91362	3.2231	-2.67163	4.83546	0.000186285	0.00390835	0.953698
ENSG00000232284	GNG12-AS1	2.10728	1.79259	2.42197	3.01671	4.83644	0.000185913	0.00390835	0.567023
ENSG00000033170	FUT8	-0.925271	-1.76472	-0.0858253	5.17091	-4.83444	0.000186669	0.00391322	0.243553
ENSG00000226530	---	-3.38064	-4.15464	-2.60664	1.47256	-4.8335	0.000187024	0.00391667	0.725414
ENSG00000171863	RPS7	-0.63484	-1.31019	0.0405157	8.00029	-4.8332	0.000187138	0.00391667	0.00739072
ENSG00000133863	TEX15	-5.53345	-5.96772	-5.09919	1.02395	-4.82912	0.000188694	0.00394602	0.739718
ENSG00000234928	LINC01659	4.28299	3.63947	4.92652	-0.759073	4.8274	0.000189352	0.00395659	0.877959
ENSG00000233927	RPS28	-0.659189	-0.975672	-0.342706	6.78327	-4.82653	0.000189685	0.00396033	0.0727741
ENSG00000006210	CX3CL1	1.77493	0.247861	3.30199	4.13006	4.82563	0.000190032	0.00396436	0.385171
ENSG00000004660	CAMKK1	-2.19226	-2.67656	-1.70796	2.83439	-4.8251	0.000190239	0.00396547	0.554437
ENSG00000286677	---	-2.74802	-3.14089	-2.35514	-3.22384	-4.82152	0.000191621	0.00399105	0.922468
ENSG00000162039	MEIOB	-4.53728	-5.77527	-3.29928	-2.99688	-4.82056	0.000191997	0.00399266	0.925629
ENSG00000284678	LINC02811	-2.35064	-4.74678	0.0455035	-3.28999	-4.82053	0.000192009	0.00399266	0.919385
ENSG00000231529	LINC02779	2.79604	1.58809	4.00399	-2.49618	4.81427	0.00019446	0.00403849	0.914159
ENSG00000166037	CEP57	0.891243	-0.384724	2.16721	6.76364	4.81411	0.000194526	0.00403849	0.0516315
ENSG00000271614	ATP2B1-AS1	1.03775	0.652895	1.42261	2.82084	4.81288	0.00019501	0.00404527	0.554202
ENSG00000196372	ASB13	1.50598	1.08164	1.93032	6.22918	4.81213	0.000195306	0.00404816	0.102406
ENSG00000001626	CFTR	-4.65047	-5.42004	-3.8809	-0.180656	-4.81037	0.000196006	0.00405288	0.762235
ENSG00000229852	---	-2.00078	-2.42895	-1.57261	1.13259	-4.81048	0.000195964	0.00405288	0.708276
ENSG00000144713	RPL32	-0.483335	-1.17921	0.212543	8.19768	-4.81097	0.000195766	0.00405288	-0.0494783
ENSG00000276352	MIR668	1.50093	1.08836	1.91349	1.17128	4.80966	0.000196288	0.00405324	0.718533
ENSG00000275234	---	1.03525	0.696109	1.37439	2.9574	4.80954	0.000196338	0.00405324	0.535038
ENSG00000235749	---	-3.94589	-4.25744	-3.63434	-2.28075	-4.80885	0.000196611	0.00405563	0.893732
ENSG00000264734	---	-3.56226	-3.81788	-3.30664	-3.75806	-4.80639	0.000197595	0.00406597	0.890393
ENSG00000101224	CDC25B	-1.61748	-3.1252	-0.109759	5.45998	-4.80602	0.000197743	0.00406597	0.154488
ENSG00000119328	ABITRAM	-0.660621	-1.58482	0.263582	3.61596	-4.80647	0.000197565	0.00406597	0.420257
ENSG00000120160	EQTN	2.53275	2.12653	2.93897	-2.77776	4.8064	0.000197593	0.00406597	0.897606
ENSG00000272096	RN7SL715P	2.938	2.53657	3.33944	-3.67713	4.8046	0.000198316	0.00407449	0.87216
ENSG00000167914	GSDMA	-3.52961	-3.93816	-3.12105	-1.69232	-4.80337	0.000198809	0.00407874	0.868945
ENSG00000175711	B3GNTL1	-1.1955	-1.47205	-0.918945	2.29852	-4.8033	0.00019884	0.00407874	0.593113
ENSG00000165312	OTUD1	-0.877291	-1.43896	-0.315624	3.89635	-4.80155	0.000199545	0.00408996	0.36268
ENSG00000250742	LINC02381	2.78418	2.27056	3.29781	1.82337	4.80112	0.00019972	0.00409028	0.639788
ENSG00000248583	---	-3.13782	-4.12467	-2.15096	-2.77784	-4.79848	0.000200793	0.00410899	0.884283
ENSG00000184226	PCDH9	-5.63969	-6.89908	-4.3803	4.28578	-4.79727	0.00020129	0.00411589	0.27799
ENSG00000200372	RNU5E-8P	-3.12412	-4.41988	-1.82836	-3.40848	-4.79672	0.000201513	0.0041172	0.872302
ENSG00000240922	LSAMP-AS1	4.31761	2.22875	6.40647	-2.35961	4.7935	0.000202836	0.00413766	0.873757
ENSG00000120162	MOB3B	2.27404	1.61647	2.9316	3.63991	4.79367	0.000202764	0.00413766	0.39946
ENSG00000153093	ACOXL	-5.37277	-5.75427	-4.99128	-1.64198	-4.78856	0.00020488	0.00417504	0.823831
ENSG00000273540	AGBL1	-3.95392	-4.78581	-3.12203	-1.56522	-4.78829	0.000204993	0.00417504	0.823622
ENSG00000166323	C11orf65	1.2539	0.828763	1.67903	1.77049	4.7877	0.00020524	0.00417678	0.628442
ENSG00000259234	ANKRD34C-AS1	-6.34552	-6.66085	-6.03018	-2.12954	-4.78645	0.000205758	0.00418403	0.848746
ENSG00000143013	LMO4	-1.62944	-2.69903	-0.559851	5.86381	-4.78408	0.000206752	0.00419957	0.0652102
ENSG00000165672	PRDX3	0.857513	-2.25049	3.96552	6.78133	4.78385	0.000206849	0.00419957	-0.0129778
ENSG00000158764	ITLN2	-3.37186	-4.6854	-2.05833	-2.41721	-4.78245	0.000207441	0.00420479	0.852339
ENSG00000248738	---	-3.16359	-3.41486	-2.91231	-2.30122	-4.78208	0.000207596	0.00420479	0.845913
ENSG00000077721	UBE2A	0.538153	-0.25611	1.33242	5.61245	4.78211	0.000207582	0.00420479	0.0857607
ENSG00000262119	---	1.16186	-0.43615	2.75988	3.80507	4.77966	0.000208618	0.00422218	0.344572
ENSG00000229267	SNHG31	-3.33597	-3.87527	-2.79667	-0.0248741	-4.77716	0.000209681	0.00424036	0.727474
ENSG00000236333	TRHDE-AS1	-3.26526	-4.08013	-2.45039	-2.93078	-4.77558	0.000210354	0.00424793	0.841813
ENSG00000248593	DSTNP2	1.30125	0.752735	1.84977	1.42574	4.77551	0.000210385	0.00424793	0.631671
ENSG00000213699	SLC35F6	0.909546	0.384229	1.43486	5.90685	4.77434	0.000210885	0.00425469	0.0416068
ENSG00000265763	ZNF488	-3.40986	-4.12604	-2.69367	-1.51066	-4.7739	0.000211075	0.0042552	0.810395
ENSG00000176619	LMNB2	-0.550312	-1.02844	-0.0721864	4.75179	-4.77311	0.000211412	0.00425866	0.172545
ENSG00000277914	DDX6P2	-6.72594	-7.51212	-5.93977	-1.66088	-4.77258	0.000211643	0.00425998	0.800419
ENSG00000141314	RHBDL3	-5.37947	-5.68222	-5.07672	1.17751	-4.77131	0.000212188	0.00426761	0.591681
ENSG00000221614	MIR1185-2	1.65666	-0.552807	3.86612	0.512549	4.7708	0.000212408	0.00426871	0.686939
ENSG00000135476	ESPL1	-3.09916	-3.82031	-2.378	1.39795	-4.76878	0.000213283	0.00428294	0.598408
ENSG00000169814	BTD	0.943141	-0.853669	2.73995	6.02531	4.76201	0.000216241	0.00433558	0.00777961
ENSG00000179918	SEPHS2	0.856897	0.642397	1.0714	5.07241	4.76225	0.000216134	0.00433558	0.109757
ENSG00000186474	KLK12	-5.79287	-7.92416	-3.66158	-2.42273	-4.76156	0.00021644	0.00433577	0.804991
ENSG00000112414	ADGRG6	-4.99962	-5.35984	-4.63939	4.74681	-4.76122	0.000216586	0.00433577	0.174912
ENSG00000168907	PLA2G4F	-3.71313	-4.04953	-3.37672	0.385933	-4.75885	0.000217636	0.00434797	0.658495
ENSG00000141577	CEP131	-0.630747	-1.03405	-0.227443	3.67663	-4.75896	0.000217586	0.00434797	0.311151
ENSG00000256151	ADGRD1-AS1	3.97675	3.47021	4.48328	-0.588849	4.7587	0.000217702	0.00434797	0.741709
ENSG00000168389	MFSD2A	-2.59613	-4.14801	-1.04425	1.79029	-4.75773	0.000218133	0.00434983	0.531087
ENSG00000138376	BARD1	-2.00434	-2.45471	-1.55397	3.99796	-4.75774	0.000218129	0.00434983	0.24264
ENSG00000135480	KRT7	-3.57284	-4.69658	-2.4491	3.0407	-4.75597	0.000218915	0.00436205	0.332802
ENSG00000197892	KIF13B	1.17325	0.599363	1.74714	7.91106	4.753	0.000220242	0.00438509	-0.148649
ENSG00000144057	ST6GAL2	-4.71701	-4.91548	-4.51854	0.00772753	-4.75139	0.000220963	0.00439606	0.649051
ENSG00000103485	QPRT	3.03564	2.16893	3.90235	2.75749	4.7507	0.000221275	0.00439887	0.414336
ENSG00000145911	N4BP3	-1.02074	-1.79328	-0.248205	4.10192	-4.74812	0.000222438	0.00441858	0.21914
ENSG00000197085	NPSR1-AS1	5.30189	4.9041	5.69968	-2.03495	4.74633	0.000223249	0.00443127	0.777855
ENSG00000104635	SLC39A14	1.16836	0.511059	1.82566	6.5487	4.74548	0.00022364	0.00443561	-0.0736999
ENSG00000183150	GPR19	-3.82501	-4.28905	-3.36097	-1.47682	-4.74474	0.000223976	0.00443886	0.742222
ENSG00000089250	NOS1	-7.77719	-9.70742	-5.84695	2.45645	-4.74317	0.000224694	0.00444966	0.39952
ENSG00000251536	---	-4.61385	-5.38164	-3.84606	-3.28718	-4.74192	0.000225265	0.00445754	0.77833
ENSG00000271945	---	-6.622	-7.77943	-5.46456	-1.96305	-4.74065	0.00022585	0.00446569	0.750916
ENSG00000239039	SNORD13	-2.0178	-2.59571	-1.43989	1.88609	-4.7398	0.000226237	0.0044665	0.50721
ENSG00000266922	---	2.29716	1.70851	2.8858	-1.87355	4.73983	0.000226227	0.0044665	0.762085
ENSG00000204604	ZNF468	0.840019	0.12554	1.5545	4.98333	4.73852	0.00022683	0.00447477	0.0747959
ENSG00000111110	PPM1H	-1.54225	-2.39304	-0.691459	5.40635	-4.73674	0.000227652	0.00448756	0.0159453
ENSG00000072110	ACTN1	0.917563	-0.00964503	1.84477	7.22512	4.73613	0.000227937	0.00448974	-0.143503
ENSG00000130559	CAMSAP1	-0.820998	-1.88678	0.244781	5.89709	-4.7357	0.000228135	0.00449019	-0.0393004
ENSG00000126500	FLRT1	-3.8611	-4.18326	-3.53894	-1.18597	-4.73476	0.000228572	0.00449538	0.706726
ENSG00000115661	STK16	0.682012	0.402765	0.96126	5.02524	4.73297	0.000229408	0.00450836	0.0544675
ENSG00000104154	SLC30A4	1.05232	-0.359693	2.46432	4.56517	4.73196	0.000229879	0.00451418	0.121549
ENSG00000265091	---	2.53991	2.05431	3.02552	-1.57614	4.73147	0.000230112	0.00451532	0.740186
ENSG00000116106	EPHA4	-3.80065	-6.24447	-1.35683	4.8107	-4.73029	0.000230662	0.00452267	0.0997324
ENSG00000170412	GPRC5C	1.02338	-0.12737	2.17412	5.77284	4.72758	0.00023194	0.00454426	-0.0413566
ENSG00000237440	ZNF737	-1.20606	-1.53619	-0.875928	5.46827	-4.72409	0.000233595	0.00457321	-0.0197783
ENSG00000148153	INIP	-0.663703	-2.17906	0.851655	5.11316	-4.72315	0.000234043	0.0045749	0.0215815
ENSG00000175426	PCSK1	2.35026	1.57457	3.12596	10.1468	4.72268	0.000234271	0.0045749	-0.311982
ENSG00000241015	TPM3P9	1.68258	1.1898	2.17535	3.66881	4.7235	0.00023388	0.0045749	0.247411
ENSG00000135617	PRADC1	0.92644	0.708665	1.14422	3.8951	4.72242	0.000234392	0.0045749	0.203347
ENSG00000162618	ADGRL4	1.39077	0.39124	2.3903	4.30243	4.72155	0.000234807	0.00457954	0.140921
ENSG00000229689	---	-3.23495	-4.31611	-2.15379	0.780683	-4.72086	0.000235142	0.00458086	0.554573
ENSG00000263723	SNORD39	2.94385	1.94543	3.94227	-3.32349	4.72067	0.00023523	0.00458086	0.727599
ENSG00000171135	JAGN1	0.76966	-0.452734	1.99205	4.24654	4.7199	0.000235599	0.00458456	0.143876
ENSG00000253286	---	2.31623	1.78394	2.84853	-1.95016	4.71834	0.000236352	0.00459574	0.724307
ENSG00000251468	---	-3.117	-3.44546	-2.78855	0.290257	-4.71727	0.000236868	0.00460083	0.576059
ENSG00000197183	NOL4L	1.00493	0.300441	1.70943	5.41173	4.71706	0.00023697	0.00460083	-0.0230087
ENSG00000198298	ZNF485	-1.10798	-1.96746	-0.248492	0.746431	-4.71643	0.000237272	0.00460322	0.559815
ENSG00000224478	---	-2.81532	-3.18689	-2.44374	-3.66571	-4.71577	0.000237591	0.00460594	0.720868
ENSG00000124766	SOX4	-2.31451	-3.2673	-1.36173	4.16603	-4.71457	0.000238172	0.00461374	0.138303
ENSG00000203972	GLYATL3	7.56701	6.61669	8.51734	-1.85888	4.71389	0.000238507	0.00461675	0.715918
ENSG00000142541	RPL13A	-0.688477	-1.02084	-0.35611	9.19508	-4.71245	0.000239204	0.00462677	-0.302835
ENSG00000165023	DIRAS2	-5.88924	-7.51728	-4.26119	0.288628	-4.71057	0.000240124	0.00463055	0.518285
ENSG00000117971	CHRNB4	-2.9283	-3.65724	-2.19937	-2.55587	-4.7106	0.000240108	0.00463055	0.718161
ENSG00000254786	---	-2.67904	-3.71405	-1.64402	-2.77971	-4.71022	0.000240298	0.00463055	0.718661
ENSG00000277157	H4C4	-1.15097	-1.50032	-0.80162	4.59363	-4.71103	0.000239901	0.00463055	0.0651825
ENSG00000153094	BCL2L11	-1.11874	-2.50118	0.2637	4.95939	-4.71024	0.000240287	0.00463055	0.0155868
ENSG00000275929	---	-2.01478	-3.08299	-0.946565	-3.02213	-4.70964	0.000240581	0.00463252	0.717477
ENSG00000167291	TBC1D16	-1.51711	-3.46268	0.428469	5.77203	-4.70856	0.000241112	0.00463896	-0.0802652
ENSG00000150054	MPP7	1.93691	0.37415	3.49967	5.03283	4.70823	0.000241275	0.00463896	0.0151661
ENSG00000243806	RPL7P18	2.29105	1.05029	3.5318	-1.19977	4.70372	0.000243505	0.00467834	0.660934
ENSG00000207646	MIR655	1.71176	0.183343	3.24018	0.859923	4.70323	0.000243747	0.00467951	0.527643
ENSG00000232680	---	3.42224	2.92809	3.91639	-2.92868	4.70228	0.000244221	0.00468163	0.70409
ENSG00000207961	MIR496	1.4836	1.06734	1.89985	1.3443	4.70253	0.000244095	0.00468163	0.488558
ENSG00000287579	---	-4.56274	-4.95225	-4.17323	-1.99792	-4.70128	0.000244717	0.00468765	0.686551
ENSG00000135472	FAIM2	-4.95763	-5.57793	-4.33734	-0.465153	-4.7001	0.000245308	0.00469548	0.564727
ENSG00000131653	TRAF7	0.655456	0.312453	0.998459	6.148	4.6981	0.00024631	0.00471115	-0.141059
ENSG00000285593	---	-3.94438	-4.35047	-3.53828	-2.63137	-4.69348	0.000248644	0.0047467	0.686143
ENSG00000285697	---	2.90202	2.51518	3.28887	-2.92729	4.69333	0.000248721	0.0047467	0.687407
ENSG00000126952	NXF5	2.38833	1.73051	3.04615	-1.98089	4.69339	0.000248693	0.0047467	0.676563
ENSG00000026508	CD44	2.58778	1.62089	3.55467	9.19245	4.69228	0.000249256	0.00475027	-0.33384
ENSG00000213020	ZNF611	1.01394	-0.869197	2.89709	6.05341	4.69211	0.000249339	0.00475027	-0.140802
ENSG00000029364	SLC39A9	0.581326	-1.54487	2.70752	7.48097	4.69187	0.000249461	0.00475027	-0.252571
ENSG00000100024	UPB1	2.76744	1.48173	4.05315	1.43225	4.69057	0.000250127	0.00475944	0.46057
ENSG00000213244	H3P4	-2.96751	-4.46982	-1.4652	-2.76509	-4.68895	0.000250957	0.00477023	0.679067
ENSG00000002933	TMEM176A	1.80182	1.27565	2.32798	6.72519	4.68874	0.000251065	0.00477023	-0.196444
ENSG00000164989	CCDC171	-0.969451	-1.37735	-0.561553	3.89705	-4.68669	0.000252116	0.00478668	0.131561
ENSG00000173226	IQCB1	-0.701735	-1.18127	-0.222199	4.70741	-4.68605	0.000252447	0.00478943	-0.000682834
ENSG00000160271	RALGDS	-1.26534	-2.17047	-0.360212	4.02877	-4.68451	0.000253239	0.00480091	0.10117
ENSG00000273368	---	-1.88542	-2.19513	-1.5757	-1.25705	-4.68398	0.000253512	0.00480256	0.621268
ENSG00000128268	MGAT3	-2.84327	-4.42937	-1.25717	3.71098	-4.68289	0.000254081	0.00480863	0.131449
ENSG00000180011	ZADH2	0.992122	-1.74886	3.7331	6.87437	4.68265	0.000254206	0.00480863	-0.229323
ENSG00000234073	---	2.84943	1.93188	3.76698	-1.20326	4.68177	0.00025466	0.00481369	0.618808
ENSG00000105373	NOP53	-0.824869	-1.50037	-0.149364	6.40999	-4.67983	0.000255673	0.0048293	-0.201425
ENSG00000257660	ADCY6-DT	3.08716	2.59681	3.57751	-2.61856	4.67867	0.000256276	0.0048336	0.659836
ENSG00000248802	---	2.62666	2.02557	3.22775	0.474284	4.67882	0.000256198	0.0048336	0.500478
ENSG00000139352	ASCL1	-5.94948	-6.29203	-5.60693	1.91985	-4.67806	0.000256599	0.00483615	0.257065
ENSG00000220378	KRT8P42	-3.30931	-3.68381	-2.93481	-3.51892	-4.67755	0.000256868	0.00483768	0.654894
ENSG00000225606	---	-3.46892	-4.80547	-2.13238	-3.67583	-4.67656	0.000257388	0.00484337	0.64835
ENSG00000163344	PMVK	0.66744	0.35969	0.975191	5.05204	4.67625	0.000257546	0.00484337	-0.0669481
ENSG00000135298	ADGRB3	-3.13831	-4.62614	-1.65048	2.55873	-4.67541	0.000257993	0.00484824	0.278863
ENSG00000170876	TMEM43	-0.745909	-1.06709	-0.424726	5.60426	-4.67381	0.000258837	0.004857	-0.136767
ENSG00000118777	ABCG2	1.62114	1.31811	1.92417	4.26573	4.67382	0.00025883	0.004857	0.0504975
ENSG00000179603	GRM8	-3.84239	-4.28271	-3.40206	2.84988	-4.67005	0.000260834	0.00489092	0.217222
ENSG00000242575	TUBAP13	-4.10175	-5.38637	-2.81713	-3.45134	-4.6668	0.00026257	0.00491989	0.636889
ENSG00000146243	IRAK1BP1	-0.830525	-2.07347	0.412425	4.2954	-4.66568	0.000263173	0.00492403	0.0190116
ENSG00000243069	ARHGEF26-AS1	2.74045	1.41665	4.06425	3.50075	4.66592	0.000263041	0.00492403	0.153601
ENSG00000014257	ACP3	-4.63259	-4.8555	-4.40967	-0.47161	-4.66458	0.000263765	0.00492695	0.529247
ENSG00000147162	OGT	-1.60232	-2.5944	-0.610245	8.55107	-4.66397	0.000264094	0.00492695	-0.372982
ENSG00000038532	CLEC16A	-0.67257	-0.917875	-0.427264	5.58558	-4.66421	0.000263963	0.00492695	-0.15619
ENSG00000230371	KARS1P2	3.6161	2.84336	4.38885	-2.69006	4.66494	0.000263569	0.00492695	0.632817
ENSG00000170324	FRMPD2	-2.85062	-3.81495	-1.8863	1.18602	-4.66314	0.000264539	0.00492951	0.407833
ENSG00000132855	ANGPTL3	3.56556	3.00314	4.12798	-1.60448	4.66301	0.000264614	0.00492951	0.612005
ENSG00000153495	TEX29	-2.49396	-3.3779	-1.61002	0.184525	-4.66197	0.000265175	0.00493639	0.486235
ENSG00000287009	---	2.48486	2.10385	2.86587	-1.87982	4.66141	0.00026548	0.0049385	0.611563
ENSG00000200795	RNU4-1	-1.88695	-2.22214	-1.55175	0.868741	-4.66031	0.000266074	0.00494598	0.433813
ENSG00000133101	CCNA1	-3.38513	-4.08604	-2.68422	-1.98322	-4.6595	0.00026652	0.00495069	0.599106
ENSG00000123066	MED13L	-0.484359	-0.753018	-0.2157	7.92461	-4.65881	0.000266895	0.00495409	-0.350047
ENSG00000004866	ST7	-0.79064	-1.16513	-0.416149	5.47062	-4.65616	0.000268343	0.00497739	-0.160267
ENSG00000163762	TM4SF18	1.40906	0.871123	1.94699	2.67004	4.65467	0.00026916	0.00498895	0.255351
ENSG00000115290	GRB14	2.94343	2.12813	3.75873	1.25189	4.65374	0.000269675	0.00499491	0.393734
ENSG00000177301	KCNA2	-4.17671	-4.45445	-3.89896	0.723579	-4.65185	0.00027072	0.00500705	0.405477
ENSG00000250020	---	-3.92051	-4.38126	-3.45976	-3.60363	-4.65209	0.000270583	0.00500705	0.605312
ENSG00000100916	BRMS1L	-0.647037	-1.98946	0.695384	3.53404	-4.64991	0.000271796	0.00501976	0.114367
ENSG00000219481	NBPF1	1.06851	-0.373879	2.5109	4.98901	4.65021	0.000271631	0.00501976	-0.109031
ENSG00000080608	PUM3	-0.5236	-1.34572	0.298518	5.02658	-4.64887	0.000272372	0.00502319	-0.120581
ENSG00000143554	SLC27A3	1.31884	0.535409	2.10228	5.36151	4.64919	0.000272195	0.00502319	-0.151558
ENSG00000184575	XPOT	-0.473565	-0.837671	-0.109458	6.13797	-4.64819	0.000272751	0.00502658	-0.243967
ENSG00000196361	ELAVL3	-3.28587	-3.55081	-3.02092	2.72755	-4.64715	0.000273336	0.00503333	0.181819
ENSG00000197157	SND1	-0.673125	-1.67362	0.327374	7.82688	-4.64684	0.000273508	0.00503333	-0.368749
ENSG00000261350	---	-4.28904	-5.08654	-3.49154	-3.44632	-4.64618	0.000273878	0.00503655	0.598848
ENSG00000264986	MIR5092	2.67999	2.36353	2.99646	-3.64964	4.64412	0.000275034	0.00505419	0.58287
ENSG00000113504	SLC12A7	2.20767	1.81891	2.59642	5.30307	4.64131	0.00027662	0.00507972	-0.16032
ENSG00000257067	LINC02703	-3.59119	-4.23484	-2.94753	-2.31766	-4.64006	0.000277329	0.00508549	0.578574
ENSG00000023228	NDUFS1	0.635925	-0.5075	1.77935	7.7808	4.64018	0.000277257	0.00508549	-0.378564
ENSG00000164049	FBXW12	-2.372	-3.46684	-1.27716	-0.843825	-4.63879	0.000278049	0.00509506	0.507948
ENSG00000204959	ARHGEF34P	-3.41095	-4.8852	-1.9367	0.519422	-4.63712	0.000279003	0.0051089	0.390662
ENSG00000186350	RXRA	2.03173	0.704882	3.35858	5.65522	4.6367	0.000279239	0.0051096	-0.20762
ENSG00000149527	PLCH2	-4.45271	-5.65714	-3.24828	1.05348	-4.63438	0.000280572	0.00513035	0.350633
ENSG00000214043	LINC02347	-5.59662	-6.29387	-4.89937	-2.54886	-4.63386	0.000280869	0.00513066	0.560749
ENSG00000163006	CCDC138	-1.32473	-5.21468	2.56521	2.35315	-4.63365	0.000280987	0.00513066	0.242344
ENSG00000279059	---	1.30411	0.850699	1.75752	3.15482	4.63137	0.000282306	0.00515108	0.144439
ENSG00000212270	---	4.00452	2.7605	5.24853	-1.85654	4.63094	0.000282555	0.00515197	0.547459
ENSG00000131400	NAPSA	-4.60343	-5.8917	-3.31516	2.58192	-4.63011	0.000283032	0.0051526	0.168071
ENSG00000280285	---	-4.24732	-4.48609	-4.00856	-0.0357862	-4.62984	0.000283189	0.0051526	0.421515
ENSG00000196466	ZNF799	1.05808	-0.547269	2.66342	2.8836	4.63039	0.000282874	0.0051526	0.181141
ENSG00000115762	PLEKHB2	0.640573	-0.783498	2.06465	7.14609	4.62781	0.000284372	0.00517048	-0.363914
ENSG00000188263	IL17REL	-5.26741	-5.61345	-4.92137	-1.17574	-4.62468	0.000286201	0.00519925	0.48886
ENSG00000235072	ARNILA	-1.55106	-1.81467	-1.28746	0.55601	-4.62441	0.000286358	0.00519925	0.388354
ENSG00000072657	TRHDE	-3.8906	-4.31708	-3.46413	-2.10786	-4.62274	0.000287339	0.00521338	0.537423
ENSG00000286891	---	-5.51409	-5.84097	-5.1872	-3.05511	-4.62227	0.000287613	0.00521386	0.550595
ENSG00000113645	WWC1	1.51148	1.22947	1.7935	6.14053	4.62201	0.00028777	0.00521386	-0.289568
ENSG00000141503	MINK1	0.472415	0.205526	0.739304	6.45825	4.62034	0.000288751	0.00522795	-0.328516
ENSG00000174165	ZDHHC24	0.712654	-0.673179	2.09849	4.52264	4.61932	0.000289357	0.00523526	-0.107826
ENSG00000105640	RPL18A	-0.740222	-1.62878	0.148335	6.80773	-4.61807	0.000290101	0.00524502	-0.361916
ENSG00000237720	---	-5.07023	-5.88788	-4.25257	-3.14066	-4.61736	0.000290521	0.00524893	0.544772
ENSG00000151276	MAGI1	0.62227	-0.481534	1.72607	7.12118	4.61667	0.00029093	0.00525264	-0.384796
ENSG00000235493	LINC01967	-6.72405	-7.1934	-6.2547	-3.24845	-4.61058	0.000294586	0.00530453	0.527013
ENSG00000284709	---	-3.56269	-3.79611	-3.32927	-2.09576	-4.61052	0.000294624	0.00530453	0.514839
ENSG00000120800	UTP20	-0.584498	-1.52939	0.360398	5.31933	-4.61017	0.000294833	0.00530453	-0.237408
ENSG00000135677	GNS	-0.524258	-1.47335	0.424835	7.74925	-4.6104	0.000294696	0.00530453	-0.44026
ENSG00000178234	GALNT11	0.88345	-1.31562	3.08252	7.05595	4.61084	0.00029443	0.00530453	-0.391723
ENSG00000176895	OR51A7	-4.14913	-4.48149	-3.81678	-3.45003	-4.60771	0.000296326	0.00532767	0.526261
ENSG00000271327	---	1.59585	0.821145	2.37056	2.36237	4.60582	0.00029747	0.00534451	0.199816
ENSG00000198910	L1CAM	-3.48337	-3.79938	-3.16736	2.0969	-4.60534	0.000297767	0.00534611	0.160154
ENSG00000215162	LINC00269	-3.86415	-4.75329	-2.975	-3.40152	-4.60469	0.000298164	0.00534951	0.52081
ENSG00000233922	LINC01694	-3.14133	-4.22331	-2.05936	-2.33076	-4.5996	0.000301288	0.00539521	0.503617
ENSG00000084710	EFR3B	-2.11832	-4.89485	0.658204	5.45844	-4.5999	0.000301105	0.00539521	-0.268347
ENSG00000114054	PCCB	0.941419	0.376976	1.50586	6.42821	4.59952	0.00030134	0.00539521	-0.366896
ENSG00000237424	FOXD2-AS1	2.79436	2.31781	3.27092	0.0667363	4.599	0.000301662	0.00539724	0.372889
ENSG00000178965	ERICH3	-4.75573	-5.28405	-4.22741	2.89453	-4.59768	0.000302481	0.00540814	0.0675799
ENSG00000261093	---	-2.43633	-2.91566	-1.957	-2.87614	-4.59711	0.000302831	0.00541064	0.506474
ENSG00000157399	ARSL	3.6001	2.39537	4.80482	2.31236	4.59658	0.000303161	0.00541277	0.168604
ENSG00000275212	LINC02826	-7.72259	-9.5103	-5.93488	-2.99478	-4.59587	0.000303605	0.00541695	0.493924
ENSG00000166960	CCDC178	-4.356	-5.06048	-3.65151	0.307844	-4.59426	0.000304609	0.00543111	0.338299
ENSG00000089723	OTUB2	-1.13183	-1.54159	-0.722068	0.829333	-4.59291	0.00030545	0.00544234	0.305577
ENSG00000246223	LINC01550	-4.62866	-4.92535	-4.33196	-0.791107	-4.58902	0.000307898	0.00544828	0.388636
ENSG00000132911	NMUR2	-3.50256	-3.82452	-3.18061	-2.79002	-4.58929	0.000307726	0.00544828	0.489237
ENSG00000179088	C12orf42	-2.6431	-3.46333	-1.82288	-1.24244	-4.58916	0.000307814	0.00544828	0.436207
ENSG00000114529	C3orf52	-2.21028	-2.71572	-1.70485	3.50958	-4.59017	0.000307172	0.00544828	-0.0372657
ENSG00000144648	ACKR2	-2.20212	-2.55948	-1.84476	0.972485	-4.59031	0.000307083	0.00544828	0.284857
ENSG00000182853	VMO1	2.24025	1.13478	3.34572	1.63146	4.59047	0.000306984	0.00544828	0.230714
ENSG00000212384	SNORD113-2	1.624	-0.0322926	3.2803	2.45292	4.58978	0.000307422	0.00544828	0.143247
ENSG00000231401	---	1.25506	-0.0814754	2.5916	1.44343	4.58919	0.00030779	0.00544828	0.257557
ENSG00000115687	PASK	0.941451	0.266467	1.61643	4.70729	4.59012	0.000307207	0.00544828	-0.19361
ENSG00000172500	FIBP	0.550603	-0.171852	1.27306	5.52556	4.59138	0.000306415	0.00544828	-0.299367
ENSG00000234715	---	-5.41526	-6.02426	-4.80626	-1.35389	-4.58572	0.000309989	0.00548078	0.410812
ENSG00000134216	CHIA	-4.1429	-5.29114	-2.99466	-2.6653	-4.58516	0.000310348	0.00548078	0.478403
ENSG00000004142	POLDIP2	0.56067	-0.545703	1.66704	5.92223	4.58512	0.000310373	0.00548078	-0.353368
ENSG00000248494	LNX1-AS2	-1.82934	-2.55882	-1.09986	-0.627336	-4.58435	0.000310866	0.00548572	0.386118
ENSG00000227028	SLC8A1-AS1	-3.54663	-4.34785	-2.74541	-1.85408	-4.58182	0.000312483	0.00549168	0.43948
ENSG00000155974	GRIP1	-3.16486	-4.35217	-1.97754	3.58253	-4.58199	0.000312369	0.00549168	-0.0713655
ENSG00000177706	FAM20C	1.84252	1.12313	2.56191	4.69908	4.58307	0.000311679	0.00549168	-0.196471
ENSG00000070961	ATP2B1	1.19834	-0.107905	2.50458	7.41355	4.58337	0.000311488	0.00549168	-0.473543
ENSG00000162909	CAPN2	1.1851	0.576974	1.79323	8.81813	4.58272	0.000311904	0.00549168	-0.553552
ENSG00000267370	---	1.18152	0.127822	2.23521	1.8883	4.58184	0.00031247	0.00549168	0.201761
ENSG00000229415	SFTA3	-2.64976	-3.18808	-2.11145	2.90033	-4.57943	0.000314016	0.00551487	0.0239497
ENSG00000235711	ANKRD34C	-4.64323	-5.14939	-4.13707	-2.57087	-4.57849	0.000314622	0.00552175	0.465631
ENSG00000236658	---	2.93785	2.16086	3.71485	-3.38159	4.57649	0.000315916	0.00554069	0.463904
ENSG00000131089	ARHGEF9	1.1827	0.233746	2.13165	7.35502	4.57542	0.000316615	0.00554917	-0.484191
ENSG00000233264	---	-1.54127	-3.69973	0.617184	1.77497	-4.574	0.000317536	0.00556152	0.17522
ENSG00000212719	LINC02693	-1.6853	-2.88559	-0.485004	3.45534	-4.57335	0.000317959	0.00556514	-0.0491221
ENSG00000287003	---	2.73599	2.01945	3.45254	-0.784656	4.57196	0.000318866	0.00557723	0.380155
ENSG00000179761	PIPOX	2.13888	1.83779	2.43996	2.38008	4.57146	0.000319198	0.00557925	0.111977
ENSG00000239482	---	-3.01536	-3.33252	-2.6982	-3.60603	-4.5709	0.000319562	0.00558183	0.45639
ENSG00000107742	SPOCK2	3.09999	2.39238	3.8076	6.28291	4.56953	0.000320467	0.00559384	-0.407059
ENSG00000233515	LINC01518	-6.24452	-6.9277	-5.56134	-2.60346	-4.56915	0.000320713	0.00559435	0.437882
ENSG00000197756	RPL37A	-0.571214	-1.41932	0.276896	9.19195	-4.56809	0.000321413	0.00560276	-0.60338
ENSG00000263069	RNF213-AS1	-1.1188	-1.4713	-0.766291	3.2993	-4.56656	0.000322426	0.00561662	-0.0187658
ENSG00000232677	LINC00665	-0.705968	-1.7101	0.298169	4.54699	-4.56503	0.000323439	0.00563047	-0.226139
ENSG00000287413	---	-2.28062	-3.19912	-1.36211	-3.5148	-4.56137	0.00032588	0.00566148	0.438305
ENSG00000260634	---	2.1963	1.73524	2.65735	0.226781	4.56158	0.000325738	0.00566148	0.286015
ENSG00000179348	GATA2	1.70228	-0.00435323	3.40891	2.32266	4.56149	0.0003258	0.00566148	0.105538
ENSG00000089009	RPL6	-0.726581	-1.26988	-0.183279	8.25759	-4.5609	0.00032619	0.00566305	-0.572759
ENSG00000259104	PTCSC3	-2.89712	-4.15676	-1.63748	-3.85712	-4.56031	0.00032659	0.00566617	0.430646
ENSG00000132975	GPR12	-5.66173	-6.28631	-5.03715	-2.33681	-4.55826	0.000327965	0.00567494	0.41533
ENSG00000239921	LINC01471	-3.63036	-4.70762	-2.55311	-2.42538	-4.55842	0.000327858	0.00567494	0.423326
ENSG00000171793	CTPS1	-0.842208	-1.85331	0.168898	4.17482	-4.55825	0.000327976	0.00567494	-0.182998
ENSG00000162878	PKDCC	2.17345	1.41636	2.93054	3.86768	4.55847	0.000327827	0.00567494	-0.11981
ENSG00000162946	DISC1	-2.49937	-3.25666	-1.74208	4.25962	-4.55453	0.000330491	0.00570732	-0.209123
ENSG00000103187	COTL1	-1.92098	-2.45374	-1.38822	4.37433	-4.55417	0.000330734	0.00570732	-0.225484
ENSG00000147403	RPL10	-0.646162	-0.938313	-0.354011	8.55557	-4.55453	0.00033049	0.00570732	-0.601413
ENSG00000186889	TMEM17	1.19713	0.869675	1.52458	3.30379	4.55447	0.000330533	0.00570732	-0.0390491
ENSG00000232453	LINC02777	1.86035	1.35806	2.36265	1.59409	4.55378	0.000331001	0.00570811	0.154407
ENSG00000018236	CNTN1	-4.53167	-5.08879	-3.97454	2.91741	-4.55166	0.000332447	0.00572922	-0.0576017
ENSG00000166441	RPL27A	-0.411327	-2.1383	1.31565	8.4468	-4.55121	0.000332751	0.00573061	-0.602919
ENSG00000280406	---	-2.22844	-2.51964	-1.93725	2.00391	-4.54991	0.000333645	0.00573834	0.104529
ENSG00000068784	SRBD1	1.36176	0.781571	1.94196	6.23002	4.55016	0.000333472	0.00573834	-0.448771
ENSG00000123836	PFKFB2	-0.989201	-2.45797	0.479566	5.99805	-4.54832	0.000334736	0.00575327	-0.438276
ENSG00000234848	---	2.88065	1.05094	4.71035	-3.21317	4.54798	0.000334968	0.0057534	0.411521
ENSG00000124831	LRRFIP1	0.925442	-0.678641	2.52953	8.74056	4.54705	0.000335608	0.00576057	-0.624616
ENSG00000276397	LINC01879	-3.77483	-6.44902	-1.10063	-3.6634	-4.54477	0.000337183	0.0057799	0.405582
ENSG00000174514	MFSD4A	1.5385	-0.0226649	3.09967	3.79664	4.54482	0.00033715	0.0057799	-0.12935
ENSG00000251791	SCARNA6	-1.30304	-2.47245	-0.133624	3.42994	-4.54386	0.000337816	0.0057869	-0.100483
ENSG00000146809	ASB15	-6.14472	-6.4583	-5.83113	-1.10558	-4.54251	0.000338755	0.00579143	0.312597
ENSG00000286305	---	-2.40734	-3.48862	-1.32606	-3.28352	-4.54284	0.000338527	0.00579143	0.403723
ENSG00000175893	ZDHHC21	-0.614447	-1.38755	0.158655	6.61734	-4.54275	0.000338588	0.00579143	-0.504421
ENSG00000185272	RBM11	-4.05205	-5.4321	-2.67199	-0.0167714	-4.53914	0.000341109	0.0058278	0.24566
ENSG00000173218	VANGL1	-1.49171	-1.73139	-1.25203	4.52208	-4.53804	0.000341885	0.00583083	-0.275825
ENSG00000254990	---	2.79862	2.5197	3.07754	0.00351095	4.53855	0.000341524	0.00583083	0.25706
ENSG00000109919	MTCH2	0.6339	0.0280329	1.23977	6.26806	4.53792	0.000341965	0.00583083	-0.48319
ENSG00000205978	NYNRIN	1.27834	-0.996443	3.55313	5.03148	4.53755	0.000342225	0.0058314	-0.34578
ENSG00000272321	---	5.85044	5.05561	6.64527	-0.325171	4.53604	0.000343292	0.00584187	0.22618
ENSG00000122678	POLM	0.823566	0.30125	1.34588	5.07049	4.53632	0.000343093	0.00584187	-0.358383
ENSG00000160131	VMA21	-0.888603	-1.68191	-0.0952958	6.61138	-4.53539	0.000343753	0.00584585	-0.518403
ENSG00000231205	ZNF826P	-1.89423	-3.54205	-0.246401	0.419835	-4.53375	0.000344913	0.00585784	0.204249
ENSG00000139350	NEDD1	-0.980794	-1.34893	-0.612661	4.65925	-4.534	0.000344733	0.00585784	-0.309159
ENSG00000172339	ALG14	0.974256	0.752161	1.19635	3.74535	4.53172	0.000346357	0.00587848	-0.157897
ENSG00000275178	---	2.85468	2.15662	3.55274	-3.44096	4.53118	0.000346738	0.00588107	0.380687
ENSG00000113448	PDE4D	-1.90592	-2.76381	-1.04804	5.89167	-4.53086	0.000346969	0.00588112	-0.461856
ENSG00000156345	CDK20	-1.059	-2.90735	0.789349	3.512	-4.52816	0.000348901	0.00590999	-0.136548
ENSG00000184787	UBE2G2	-0.522647	-1.0644	0.0191099	6.05245	-4.52694	0.000349775	0.00591701	-0.489538
ENSG00000114480	GBE1	1.40051	0.952048	1.84898	6.46881	4.527	0.000349733	0.00591701	-0.514341
ENSG00000141956	PRDM15	-1.14428	-1.687	-0.601567	3.72453	-4.52407	0.000351847	0.00594816	-0.181927
ENSG00000166676	TVP23A	-3.36576	-4.17444	-2.55707	-0.498586	-4.52358	0.000352205	0.00594839	0.236826
ENSG00000108861	DUSP3	0.777245	0.317584	1.23691	6.74331	4.52341	0.000352323	0.00594839	-0.552634
ENSG00000111644	ACRBP	1.5083	1.20566	1.81094	1.48192	4.52162	0.000353626	0.00596648	0.114946
ENSG00000197299	BLM	-1.75597	-2.80206	-0.709869	1.34531	-4.51965	0.000355061	0.00598013	0.101569
ENSG00000175274	TP53I11	-1.39569	-3.43533	0.643957	4.36867	-4.51965	0.000355061	0.00598013	-0.289595
ENSG00000237190	CDKN2AIPNL	0.787781	-0.0147662	1.59033	5.04189	4.51956	0.000355131	0.00598013	-0.388113
ENSG00000155886	SLC24A2	-4.45624	-6.78531	-2.12716	-1.99441	-4.51876	0.000355712	0.00598601	0.326698
ENSG00000137563	GGH	-1.60507	-4.15812	0.947981	2.79799	-4.51723	0.000356833	0.0059961	-0.0782059
ENSG00000204650	LINC02210	-0.765108	-1.70909	0.178874	4.94035	-4.51752	0.000356618	0.0059961	-0.382546
ENSG00000109072	VTN	4.45873	3.3276	5.58986	8.14801	4.51699	0.00035701	0.0059961	-0.622362
ENSG00000177853	ZNF518A	0.856792	-0.1145	1.82808	7.62686	4.51597	0.000357762	0.0060048	-0.627919
ENSG00000105926	MPP6	-4.11329	-5.37795	-2.84862	2.6129	-4.51529	0.000358265	0.0060087	-0.08856
ENSG00000083845	RPS5	-0.750738	-2.99274	1.49126	7.52317	-4.51502	0.00035846	0.0060087	-0.625162
ENSG00000013573	DDX11	-1.87475	-2.80347	-0.946027	4.24919	-4.51435	0.000358955	0.00601269	-0.287665
ENSG00000128699	ORMDL1	0.595397	0.342363	0.848431	6.36152	4.51407	0.000359165	0.00601269	-0.54224
ENSG00000163507	CIP2A	-0.898426	-2.27429	0.477434	2.83562	-4.50797	0.000363704	0.00608471	-0.0784717
ENSG00000135338	LCA5	-1.16123	-1.50136	-0.821109	3.63622	-4.50653	0.000364778	0.00609873	-0.202261
ENSG00000270714	MICOS10P2	-2.05192	-2.33533	-1.76852	-3.0024	-4.50504	0.000365903	0.00611144	0.333267
ENSG00000156508	EEF1A1	-0.61853	-1.87312	0.636056	12.0743	-4.50483	0.000366061	0.00611144	-0.834418
ENSG00000100577	GSTZ1	0.776355	-0.217505	1.77021	4.89586	4.50426	0.000366487	0.00611144	-0.401488
ENSG00000186106	ANKRD46	0.708889	-0.157664	1.57544	5.85355	4.50438	0.000366395	0.00611144	-0.513929
ENSG00000273777	CEACAM20	-3.02425	-4.29816	-1.75034	-3.40387	-4.5026	0.000367743	0.00612445	0.328868
ENSG00000166432	ZMAT1	0.650505	-0.122921	1.42393	6.32674	4.50281	0.000367587	0.00612445	-0.561604
ENSG00000064042	LIMCH1	-1.29075	-1.53937	-1.04212	7.09334	-4.50221	0.000368042	0.00612548	-0.624101
ENSG00000187690	EZHIP	-2.99755	-3.66411	-2.33099	-2.31141	-4.50187	0.000368298	0.00612577	0.31428
ENSG00000204060	FOXO6	-2.1244	-2.94169	-1.30712	0.745492	-4.50097	0.000368983	0.00613118	0.121105
ENSG00000162009	SSTR5	4.53226	2.86911	6.19541	-1.33973	4.50081	0.000369099	0.00613118	0.265417
ENSG00000235056	---	-5.25911	-6.09346	-4.42477	-3.23241	-4.49957	0.000370046	0.00613787	0.321197
ENSG00000138814	PPP3CA	-1.32775	-2.10809	-0.547404	6.87247	-4.49955	0.000370062	0.00613787	-0.613521
ENSG00000163521	GLB1L	0.885981	0.505306	1.26666	3.85093	4.49935	0.000370216	0.00613787	-0.247294
ENSG00000085563	ABCB1	2.59045	0.941869	4.23903	3.47413	4.49873	0.000370685	0.00614169	-0.178671
ENSG00000170091	NSG2	-5.18262	-6.29688	-4.06837	-0.684954	-4.49788	0.000371338	0.00614856	0.202323
ENSG00000129682	FGF13	-2.10043	-2.94321	-1.25765	2.126	-4.49568	0.000373026	0.00616857	-0.0224966
ENSG00000160256	FAM207A	-0.702403	-1.66255	0.257742	2.31254	-4.49573	0.000372988	0.00616857	-0.0305632
ENSG00000286592	LINC02885	-3.22826	-4.94955	-1.50697	0.668697	-4.49485	0.000373663	0.00617514	0.107033
ENSG00000117152	RGS4	-2.91882	-4.37366	-1.46399	3.91185	-4.49313	0.000374987	0.00618979	-0.292715
ENSG00000101342	TLDC2	3.73	2.96639	4.49362	2.16887	4.49308	0.00037503	0.00618979	-0.0616311
ENSG00000115525	ST3GAL5	-1.40632	-1.69419	-1.11846	3.71075	-4.49004	0.000377384	0.0062167	-0.247586
ENSG00000187607	ZNF286A	-1.18127	-2.10285	-0.259696	1.99793	-4.49035	0.000377144	0.0062167	-0.00782236
ENSG00000204387	SNHG32	-0.758811	-1.28111	-0.236511	3.76029	-4.49017	0.000377284	0.0062167	-0.258101
ENSG00000077684	JADE1	0.705056	-0.634196	2.04431	7.1825	4.4895	0.000377799	0.00621956	-0.654212
ENSG00000152128	TMEM163	1.56261	1.22221	1.90302	5.8013	4.48892	0.000378257	0.00622312	-0.529264
ENSG00000170231	FABP6	-3.24215	-3.58318	-2.90112	1.40302	-4.48677	0.00037993	0.00624267	-0.0259655
ENSG00000125863	MKKS	0.79823	-2.20676	3.80322	5.06507	4.48697	0.000379778	0.00624267	-0.460347
ENSG00000149476	TKFC	0.591761	0.0353268	1.1482	5.08684	4.48634	0.000380273	0.00624433	-0.465082
ENSG00000140443	IGF1R	-2.00038	-2.53261	-1.46816	4.74825	-4.48599	0.000380546	0.00624483	-0.421873
ENSG00000168172	HOOK3	0.723858	0.201443	1.24627	7.46572	4.48554	0.000380895	0.00624658	-0.681758
ENSG00000269680	---	-2.46693	-2.75498	-2.17887	-0.756069	-4.48499	0.000381332	0.00624977	0.197545
ENSG00000254530	LINC02755	-1.56911	-2.40664	-0.731573	-0.204523	-4.48442	0.000381777	0.00625308	0.159462
ENSG00000102001	CACNA1F	-3.43663	-4.9012	-1.97205	0.131956	-4.4839	0.000382184	0.00625578	0.121679
ENSG00000112530	PACRG	-1.68634	-2.27388	-1.0988	3.42841	-4.48354	0.000382471	0.00625649	-0.229412
ENSG00000135097	MSI1	1.41611	0.515866	2.31635	2.69763	4.48249	0.000383303	0.00626613	-0.0959113
ENSG00000128059	PPAT	-0.597121	-2.27627	1.08203	3.82381	-4.48201	0.000383675	0.00626824	-0.286078
ENSG00000146151	HMGCLL1	-4.80002	-5.68525	-3.91479	-0.238314	-4.48085	0.000384595	0.00627929	0.0988164
ENSG00000157734	SNX22	-2.35537	-3.12623	-1.58451	2.3489	-4.47956	0.000385621	0.00628408	-0.0982925
ENSG00000108846	ABCC3	2.91002	2.44521	3.37484	4.08238	4.48001	0.000385262	0.00628408	-0.320925
ENSG00000107175	CREB3	0.575551	-0.677716	1.82882	5.23394	4.47957	0.000385613	0.00628408	-0.496956
ENSG00000153574	RPIA	-0.781944	-1.58913	0.025244	2.76045	-4.47666	0.00038793	0.00631772	-0.126597
ENSG00000230945	LINC01507	-4.79412	-5.73308	-3.85515	-2.71593	-4.47573	0.000388676	0.00632587	0.267393
ENSG00000115461	IGFBP5	-1.74143	-2.26168	-1.22119	7.92585	-4.47247	0.000391302	0.00636057	-0.734963
ENSG00000105298	CACTIN	-0.551618	-0.79527	-0.307967	4.22865	-4.47258	0.000391212	0.00636057	-0.370091
ENSG00000224728	IMPDH1P8	-1.76074	-2.6702	-0.851278	-0.288349	-4.47111	0.000392395	0.00637432	0.136599
ENSG00000250073	---	3.02641	2.32492	3.7279	-1.25847	4.46989	0.000393388	0.0063824	0.207231
ENSG00000273247	RAB33B-AS1	0.752162	0.527349	0.976974	4.45796	4.47017	0.000393163	0.0063824	-0.405194
ENSG00000144134	RABL2A	-0.857694	-1.9135	0.19811	3.52115	-4.46905	0.000394065	0.00638936	-0.261016
ENSG00000012660	ELOVL5	-0.971072	-1.30417	-0.637975	6.89924	-4.46829	0.00039469	0.00639145	-0.681169
ENSG00000158445	KCNB1	1.06297	-1.8405	3.96644	5.43174	4.46839	0.000394604	0.00639145	-0.537778
ENSG00000149506	ZP1	-4.67856	-5.48705	-3.87008	-1.87729	-4.46527	0.000397149	0.00642442	0.226648
ENSG00000286996	---	-2.04527	-3.75301	-0.337539	-2.06649	-4.46518	0.000397225	0.00642442	0.235151
ENSG00000107614	TRDMT1	-1.1112	-1.42487	-0.797531	3.59398	-4.46482	0.000397523	0.00642522	-0.276461
ENSG00000227220	---	2.73069	1.7307	3.73068	0.00790025	4.4639	0.000398275	0.00643332	0.105621
ENSG00000105662	CRTC1	-0.884422	-2.17612	0.40727	4.71351	-4.46209	0.000399763	0.00645332	-0.464398
ENSG00000136942	RPL35	-0.44943	-1.01123	0.11237	7.37663	-4.46114	0.000400553	0.00646203	-0.728533
ENSG00000226254	PTP4A1P3	-2.41735	-2.74832	-2.08637	-0.731604	-4.46024	0.000401295	0.00646994	0.146913
ENSG00000103160	HSDL1	-0.931544	-3.01523	1.15214	5.02989	-4.45916	0.000402188	0.0064759	-0.51603
ENSG00000168418	KCNG4	6.61913	4.55286	8.68541	-1.62393	4.45888	0.000402419	0.0064759	0.186092
ENSG00000162989	KCNJ3	4.54212	4.32225	4.76199	4.44439	4.45941	0.000401983	0.0064759	-0.370528
ENSG00000198682	PAPSS2	2.14173	1.58154	2.70193	4.97944	4.4554	0.000405325	0.00651861	-0.50541
ENSG00000181449	SOX2	-4.23887	-5.44979	-3.02796	0.588909	-4.45297	0.000407363	0.00654729	0.00928691
ENSG00000127241	MASP1	2.23313	1.912	2.55425	1.48777	4.45129	0.000408774	0.00656586	-0.0392326
ENSG00000102996	MMP15	1.02928	-0.266935	2.32549	5.03443	4.44559	0.000413613	0.00663946	-0.543443
ENSG00000099840	IZUMO4	-2.00908	-4.09122	0.0730561	3.17698	-4.4437	0.00041523	0.00666127	-0.271806
ENSG00000095713	CRTAC1	-2.60109	-3.0193	-2.18288	2.62384	-4.44225	0.000416474	0.00667519	-0.21316
ENSG00000140279	DUOX2	4.4392	2.15957	6.71884	1.87457	4.44208	0.000416617	0.00667519	-0.0971619
ENSG00000286886	---	-3.91578	-4.79395	-3.0376	-2.90778	-4.44153	0.000417092	0.00667776	0.211314
ENSG00000187987	ZSCAN23	-2.58334	-2.84704	-2.31965	1.95852	-4.4409	0.000417634	0.00667776	-0.141207
ENSG00000174358	SLC6A19	5.00396	4.47098	5.53694	-3.40925	4.44069	0.000417813	0.00667776	0.212636
ENSG00000121210	TMEM131L	0.811494	-1.5397	3.16269	5.87446	4.44112	0.000417443	0.00667776	-0.648345
ENSG00000138653	NDST4	-4.87467	-6.02819	-3.72116	-2.80635	-4.43804	0.000420111	0.0066915	0.199472
ENSG00000168631	MUCL3	-3.44033	-3.71292	-3.16774	-3.27803	-4.4376	0.000420491	0.0066915	0.205981
ENSG00000228853	NEGR1-IT1	-2.73003	-3.08965	-2.37041	-3.00452	-4.4382	0.000419973	0.0066915	0.206109
ENSG00000078070	MCCC1	-1.11831	-2.90455	0.667931	5.84076	-4.43773	0.000420375	0.0066915	-0.653968
ENSG00000231272	---	2.31688	1.4415	3.19227	0.329005	4.43892	0.000419344	0.0066915	0.0342643
ENSG00000161642	ZNF385A	2.05036	1.76624	2.33449	3.39791	4.43845	0.000419757	0.0066915	-0.29753
ENSG00000077458	FAM76B	0.64982	-0.216797	1.51644	5.50014	4.43879	0.000419462	0.0066915	-0.612787
ENSG00000144908	ALDH1L1	-4.51573	-4.74536	-4.2861	-0.563064	-4.43688	0.000421115	0.00669415	0.0593069
ENSG00000228970	UBTFL6	2.07007	0.852703	3.28743	-2.73111	4.43681	0.000421177	0.00669415	0.201854
ENSG00000259941	---	-2.41613	-3.44601	-1.38624	-2.69534	-4.43465	0.000423062	0.00671582	0.194257
ENSG00000228623	ZNF883	-1.9838	-3.14061	-0.826989	-0.296723	-4.43469	0.000423028	0.00671582	0.0669505
ENSG00000126602	TRAP1	0.521978	-0.436815	1.48077	6.16605	4.43391	0.000423707	0.00672191	-0.692483
ENSG00000130956	HABP4	0.939066	-0.518444	2.39658	4.99609	4.43356	0.000424014	0.00672264	-0.556686
ENSG00000250903	GMDS-DT	0.880627	0.198968	1.56228	6.97836	4.4327	0.000424764	0.00673039	-0.759899
ENSG00000126822	PLEKHG3	1.58151	0.342438	2.82058	5.91786	4.43207	0.000425324	0.00673513	-0.662825
ENSG00000276256	---	3.70726	3.39335	4.02117	1.73414	4.42775	0.000429134	0.00679129	-0.114004
ENSG00000254629	---	-3.78526	-6.15961	-1.4109	-2.95259	-4.42658	0.000430167	0.00679929	0.182999
ENSG00000283217	---	1.79164	1.27846	2.30481	2.08739	4.42664	0.000430119	0.00679929	-0.149276
ENSG00000213981	---	-2.75308	-3.95876	-1.5474	-3.45028	-4.42534	0.000431275	0.00680531	0.183431
ENSG00000186767	SPIN4	-0.707291	-1.18089	-0.233693	4.05921	-4.42526	0.000431341	0.00680531	-0.441273
ENSG00000178385	PLEKHM3	-0.704816	-2.62578	1.21614	5.93741	-4.42551	0.000431125	0.00680531	-0.689163
ENSG00000122971	ACADS	1.0082	0.719247	1.29714	4.44493	4.42481	0.000431748	0.00680755	-0.49722
ENSG00000198822	GRM3	-4.59029	-5.37966	-3.80092	-0.591523	-4.42305	0.000433315	0.00682486	0.054575
ENSG00000231441	DST-AS1	1.64451	0.582517	2.7065	-0.957403	4.42299	0.000433375	0.00682486	0.0900286
ENSG00000146350	TBC1D32	-0.842523	-1.58135	-0.103698	4.77425	-4.4219	0.000434347	0.00683598	-0.557667
ENSG00000253199	LINC02153	-5.08447	-5.44783	-4.72112	-3.21737	-4.42063	0.000435493	0.00684566	0.173104
ENSG00000123612	ACVR1C	-2.97491	-5.22677	-0.723048	4.8466	-4.42064	0.000435484	0.00684566	-0.566823
ENSG00000250343	STK32A-AS1	-3.87864	-4.46111	-3.29618	-0.596645	-4.41786	0.000437995	0.00688079	0.045501
ENSG00000267251	---	-2.20454	-3.26888	-1.14019	-1.55268	-4.41721	0.00043858	0.0068816	0.113237
ENSG00000196950	SLC39A10	-1.19786	-2.20154	-0.194183	5.09871	-4.41734	0.000438462	0.0068816	-0.609862
ENSG00000064692	SNCAIP	-5.05027	-5.39602	-4.70453	1.70429	-4.41651	0.000439215	0.00688507	-0.165189
ENSG00000127533	F2RL3	2.1641	1.94551	2.38269	2.47875	4.41638	0.000439336	0.00688507	-0.217271
ENSG00000131771	PPP1R1B	-5.91021	-6.22212	-5.5983	-1.00212	-4.41601	0.000439667	0.00688606	0.060171
ENSG00000162496	DHRS3	1.72499	0.299086	3.1509	4.23806	4.41542	0.000440205	0.00689031	-0.477503
ENSG00000198739	LRRTM3	-7.43353	-8.33357	-6.53349	0.481612	-4.41419	0.000441329	0.00689534	-0.092287
ENSG00000259834	---	-2.33859	-3.14549	-1.53169	1.48019	-4.41429	0.000441237	0.00689534	-0.134926
ENSG00000203814	H2BC18	-0.847135	-1.14147	-0.552805	4.64301	-4.4144	0.000441137	0.00689534	-0.552338
ENSG00000227906	SNAP25-AS1	1.58645	-1.63603	4.80893	2.43049	4.4133	0.00044214	0.00690382	-0.215851
ENSG00000100075	SLC25A1	0.912399	0.205255	1.61954	4.9621	4.41222	0.000443128	0.00691505	-0.604452
ENSG00000132429	POPDC3	-3.66314	-4.45378	-2.87249	-3.63561	-4.41013	0.000445045	0.00693832	0.155153
ENSG00000078018	MAP2	-2.61475	-3.56038	-1.66913	6.97239	-4.41001	0.000445158	0.00693832	-0.804434
ENSG00000279679	---	-1.38322	-1.9317	-0.834744	0.344303	-4.4082	0.000446823	0.00695933	-0.0332288
ENSG00000216895	---	1.27351	0.0508266	2.4962	2.2029	4.40796	0.000447046	0.00695933	-0.189288
ENSG00000188171	ZNF626	-0.841707	-1.2774	-0.406016	4.60586	-4.40668	0.000448229	0.00697354	-0.565348
ENSG00000187535	IFT140	-0.991119	-1.26738	-0.714861	5.55801	-4.40569	0.000449152	0.00698368	-0.691355
ENSG00000134982	APC	0.61294	-0.600663	1.82654	7.63874	4.40487	0.000449909	0.00699122	-0.860996
ENSG00000260398	---	-2.52638	-4.17333	-0.879432	-2.9472	-4.40354	0.00045115	0.00700628	0.137522
ENSG00000283559	---	-3.92392	-4.28693	-3.56092	-3.37954	-4.40286	0.000451784	0.0070119	0.141057
ENSG00000245213	---	-2.86508	-3.53713	-2.19302	-0.0820001	-4.40213	0.000452466	0.00701827	-0.0136622
ENSG00000188215	DCUN1D3	0.810348	0.548692	1.072	5.25891	4.40127	0.000453272	0.00702653	-0.663809
ENSG00000138604	GLCE	-1.23103	-2.35439	-0.10768	5.54764	-4.39846	0.00045591	0.00706319	-0.704398
ENSG00000143768	LEFTY2	-2.55064	-3.63012	-1.47116	-3.24929	-4.39722	0.000457082	0.00707599	0.130897
ENSG00000229299	---	1.63086	1.222	2.03972	-0.00865313	4.39701	0.000457286	0.00707599	-0.0265702
ENSG00000255178	LINC02720	-4.6711	-5.80122	-3.54098	-3.03892	-4.39616	0.000458086	0.00708412	0.123951
ENSG00000140450	ARRDC4	1.19434	-0.0535261	2.44221	5.95554	4.39383	0.000460297	0.00711403	-0.75235
ENSG00000142197	DOP1B	1.07974	0.755839	1.40363	7.79093	4.39297	0.000461118	0.00712245	-0.894259
ENSG00000146197	SCUBE3	-3.15448	-3.41231	-2.89665	1.79122	-4.39214	0.000461911	0.00712616	-0.200651
ENSG00000136717	BIN1	1.73984	0.44562	3.03405	5.47821	4.39221	0.000461845	0.00712616	-0.699842
ENSG00000110680	CALCA	-8.45638	-9.78639	-7.12637	0.441841	-4.38999	0.000463972	0.00715367	-0.20599
ENSG00000260372	AQP4-AS1	-2.9517	-4.66315	-1.24025	-1.70154	-4.38864	0.000465266	0.00716933	0.0608929
ENSG00000109686	SH3D19	0.846945	0.577203	1.11669	6.0796	4.38712	0.000466736	0.00718768	-0.781857
ENSG00000177707	NECTIN3	-2.02103	-2.88169	-1.16038	3.59338	-4.38447	0.000469302	0.00722288	-0.445807
ENSG00000250799	PRODH2	5.31907	4.92027	5.71786	0.492488	4.38358	0.000470168	0.00722327	-0.103621
ENSG00000125148	MT2A	2.58176	1.95303	3.21049	6.77862	4.38377	0.000469981	0.00722327	-0.831126
ENSG00000131462	TUBG1	0.777962	-0.16181	1.71773	4.07461	4.3839	0.000469858	0.00722327	-0.52523
ENSG00000183579	ZNRF3	0.75032	0.456623	1.04402	4.49141	4.38075	0.000472927	0.00725904	-0.597344
ENSG00000129625	REEP5	0.679331	0.415976	0.942686	7.4967	4.38062	0.00047306	0.00725904	-0.902723
ENSG00000162881	OXER1	2.66077	2.30532	3.01623	-0.349547	4.37909	0.000474553	0.00727328	-0.0414632
ENSG00000169184	MN1	1.84161	1.38607	2.29715	2.63694	4.37933	0.000474322	0.00727328	-0.31561
ENSG00000171587	DSCAM	3.26238	1.73315	4.79161	5.23836	4.37748	0.000476142	0.00729329	-0.668103
ENSG00000088367	EPB41L1	-1.09012	-2.24179	0.061545	5.1689	-4.37644	0.000477163	0.00730459	-0.706857
ENSG00000188883	KLRG2	-6.42948	-7.90936	-4.9496	-1.61802	-4.37501	0.000478577	0.00732189	0.00747018
ENSG00000138944	SHISAL1	-5.42376	-5.74782	-5.09971	0.405298	-4.37303	0.000480547	0.00734767	-0.160274
ENSG00000256061	DNAAF4	-2.301	-3.6962	-0.905806	-1.69161	-4.37182	0.000481755	0.0073504	0.0327365
ENSG00000164953	TMEM67	-0.920869	-2.48956	0.647821	4.57915	-4.37171	0.000481867	0.0073504	-0.633359
ENSG00000278540	ACACA	-0.725098	-1.65106	0.200864	7.03332	-4.37242	0.000481157	0.0073504	-0.891041
ENSG00000174567	GOLT1A	1.51219	-0.904855	3.92924	4.30322	4.37209	0.000481484	0.0073504	-0.589071
ENSG00000159337	PLA2G4D	-5.28334	-7.10826	-3.45842	-2.49269	-4.36933	0.000484246	0.00737795	0.0527658
ENSG00000177398	UMODL1	-3.17885	-3.62457	-2.73313	-2.33751	-4.36943	0.000484144	0.00737795	0.0564728
ENSG00000221988	PPT2	0.775037	0.140144	1.40993	3.01338	4.36846	0.000485114	0.00738681	-0.380696
ENSG00000082269	FAM135A	-0.713009	-2.00705	0.581037	5.57177	-4.36587	0.000487727	0.00742221	-0.776371
ENSG00000179178	TMEM125	-1.15999	-1.94099	-0.378981	3.92449	-4.36301	0.000490626	0.00746192	-0.547579
ENSG00000225231	LINC02470	8.2192	7.71178	8.72661	-1.89456	4.36226	0.000491385	0.00746906	-0.00369761
ENSG00000154678	PDE1C	-3.67717	-4.08281	-3.27153	3.59985	-4.36107	0.000492593	0.00747003	-0.531978
ENSG00000222182	RNA5SP156	-2.75817	-4.39621	-1.12012	-3.47896	-4.36106	0.000492609	0.00747003	0.0628992
ENSG00000006459	KDM7A	-0.701128	-1.03667	-0.365583	6.23405	-4.36175	0.000491901	0.00747003	-0.85015
ENSG00000067113	PLPP1	0.836312	0.047616	1.62501	5.33075	4.36125	0.000492409	0.00747003	-0.754226
ENSG00000278730	---	0.498993	-0.277213	1.2752	5.99931	4.36061	0.000493066	0.00747255	-0.82995
ENSG00000153237	CCDC148	-1.70688	-3.83254	0.418774	2.73957	-4.35983	0.000493869	0.00748032	-0.377971
ENSG00000260838	---	-3.47606	-3.75838	-3.19374	1.65894	-4.35786	0.000495884	0.007504	-0.314526
ENSG00000259479	SORD2P	2.64645	1.28265	4.01025	3.26091	4.35773	0.000496014	0.007504	-0.478459
ENSG00000121671	CRY2	1.34727	-0.504687	3.19922	8.55303	4.3543	0.000499556	0.00755314	-1.01571
ENSG00000235189	---	2.36337	1.68923	3.0375	-1.8862	4.35238	0.000501548	0.00757553	0.0118542
ENSG00000133424	LARGE1	2.08515	0.457646	3.71265	7.23036	4.3523	0.000501625	0.00757553	-0.941603
ENSG00000085185	BCORL1	1.09489	-0.843279	3.03307	3.78894	4.35198	0.000501957	0.00757611	-0.543082
ENSG00000279266	---	-1.41663	-4.39177	1.55851	-1.06441	-4.35036	0.000503649	0.00758832	-0.0497513
ENSG00000148303	RPL7A	-0.513821	-1.74374	0.716098	9.22181	-4.35076	0.000503233	0.00758832	-1.05998
ENSG00000112304	ACOT13	0.770613	0.286267	1.25496	5.30506	4.35062	0.000503377	0.00758832	-0.775957
ENSG00000111412	SPRING1	-1.43786	-2.68863	-0.187083	5.24323	-4.35003	0.000503997	0.00758912	-0.765643
ENSG00000225177	---	2.69519	1.86169	3.52869	0.61632	4.34904	0.000505026	0.00759695	-0.173238
ENSG00000251314	---	2.38971	1.88006	2.89936	-0.638999	4.34868	0.000505402	0.00759695	-0.0746121
ENSG00000114541	FRMD4B	1.26033	0.987202	1.53346	5.67928	4.34876	0.00050532	0.00759695	-0.822081
ENSG00000176204	LRRTM4	-3.9166	-5.05212	-2.78109	-1.34413	-4.34776	0.000506369	0.00760686	-0.0531579
ENSG00000225689	---	-3.5102	-3.80475	-3.21566	0.53536	-4.34749	0.000506652	0.00760686	-0.190411
ENSG00000180884	ZNF792	1.06431	-1.39993	3.52856	3.32743	4.34523	0.000509033	0.00763817	-0.482032
ENSG00000147905	ZCCHC7	-0.688693	-1.11216	-0.265225	5.44901	-4.34111	0.0005134	0.00769921	-0.814446
ENSG00000171772	SYCE1	-5.19086	-5.54561	-4.83612	-1.6094	-4.33927	0.000515363	0.00770802	-0.0479625
ENSG00000107105	ELAVL2	-4.44798	-4.94106	-3.9549	-0.305291	-4.33832	0.000516372	0.00770802	-0.145653
ENSG00000213468	FIRRE	-3.27297	-3.66628	-2.87966	0.0568121	-4.33903	0.000515618	0.00770802	-0.170845
ENSG00000243319	FGF14-IT1	-3.13942	-4.45432	-1.82452	-0.126783	-4.33831	0.000516381	0.00770802	-0.151314
ENSG00000281333	---	-2.30932	-3.19783	-1.42081	-2.11797	-4.33838	0.000516305	0.00770802	-0.0143307
ENSG00000129038	LOXL1	-1.73607	-2.22525	-1.24689	2.7283	-4.33959	0.000515012	0.00770802	-0.427174
ENSG00000062598	ELMO2	-0.518142	-1.88255	0.846262	5.72003	-4.33851	0.000516169	0.00770802	-0.849375
ENSG00000066382	MPPED2	2.35876	0.752976	3.96454	3.96707	4.33862	0.000516054	0.00770802	-0.59934
ENSG00000010810	FYN	-0.960676	-1.77234	-0.149014	5.57766	-4.33365	0.000521401	0.00777844	-0.840979
ENSG00000168028	RPSA	-0.620954	-1.54138	0.299477	7.81255	-4.33207	0.000523111	0.00779944	-1.02661
ENSG00000280010	---	-1.98841	-2.4301	-1.54672	-0.64823	-4.33112	0.00052414	0.00781026	-0.117788
ENSG00000174233	ADCY6	0.765143	0.453331	1.07695	5.83226	4.33067	0.000524632	0.00781307	-0.877737
ENSG00000225849	MKRN7P	-2.42696	-5.06871	0.214797	0.280529	-4.3294	0.000526016	0.00782916	-0.190557
ENSG00000185008	ROBO2	-3.42745	-4.1922	-2.66271	3.2959	-4.327	0.000528641	0.00786068	-0.553149
ENSG00000285948	---	-2.08409	-2.38897	-1.7792	-0.980373	-4.32662	0.000529049	0.00786068	-0.103642
ENSG00000205213	LGR4	1.8188	0.833985	2.80362	6.74087	4.32673	0.000528937	0.00786068	-0.954708
ENSG00000258670	---	2.87956	1.37665	4.38247	-1.91752	4.32606	0.000529666	0.00786532	-0.0447387
ENSG00000132026	RTBDN	1.92355	-0.346068	4.19316	2.70255	4.32485	0.000531003	0.00788062	-0.453477
ENSG00000272774	---	2.37312	1.08325	3.66299	-1.13972	4.32425	0.000531666	0.00788592	-0.0908183
ENSG00000177272	KCNA3	-2.60702	-3.25672	-1.95731	1.01196	-4.32258	0.00053351	0.00790871	-0.280925
ENSG00000106992	AK1	-1.17566	-1.88254	-0.468791	1.6454	-4.32214	0.000533992	0.00791132	-0.32087
ENSG00000228624	HDAC2-AS2	-2.84319	-3.08603	-2.60036	-1.43119	-4.31825	0.000538316	0.00795251	-0.0910678
ENSG00000151835	SACS	-1.5327	-2.31311	-0.752297	5.52948	-4.31906	0.000537416	0.00795251	-0.864141
ENSG00000176485	PLAAT3	-1.22013	-1.48835	-0.9519	3.24386	-4.31866	0.000537858	0.00795251	-0.527422
ENSG00000159714	ZDHHC1	-0.741456	-1.92319	0.440278	3.07973	-4.31833	0.000538232	0.00795251	-0.499234
ENSG00000158825	CDA	1.85166	1.05327	2.65005	0.034417	4.31864	0.000537881	0.00795251	-0.187899
ENSG00000168646	AXIN2	-1.50331	-2.21992	-0.786692	4.37745	-4.31748	0.00053918	0.00796071	-0.71574
ENSG00000276863	---	-1.70681	-1.97785	-1.43576	-1.15473	-4.31667	0.000540091	0.00796958	-0.110816
ENSG00000116649	SRM	-1.78909	-2.46549	-1.11268	3.63663	-4.31495	0.000542016	0.00799342	-0.605574
ENSG00000001460	STPG1	-0.757925	-1.15403	-0.361815	3.4492	-4.31396	0.000543128	0.00800524	-0.56647
ENSG00000215957	MIR300	1.59855	0.675062	2.52204	0.93363	4.31196	0.000545385	0.00803391	-0.269789
ENSG00000233593	LINC02609	-2.54318	-3.28686	-1.7995	0.378521	-4.31145	0.000545971	0.00803696	-0.244384
ENSG00000234936	---	1.37499	-0.534994	3.28498	0.0671961	4.31116	0.000546296	0.00803696	-0.206118
ENSG00000128266	GNAZ	0.906961	0.138879	1.67504	5.17785	4.31096	0.000546528	0.00803696	-0.842073
ENSG00000286329	---	-2.91229	-5.10065	-0.723944	-3.16699	-4.31022	0.000547361	0.00804002	-0.0348525
ENSG00000246379	---	1.01304	0.792505	1.23358	2.29	4.3104	0.000547155	0.00804002	-0.397343
ENSG00000196132	MYT1	-0.956554	-1.24106	-0.672044	5.63476	-4.30985	0.000547788	0.00804171	-0.899261
ENSG00000127377	CRYGN	-2.7339	-3.14144	-2.32636	-2.78048	-4.30916	0.000548567	0.00804856	-0.0443576
ENSG00000117010	ZNF684	0.785131	-0.23669	1.80695	2.94806	4.30806	0.000549823	0.00806241	-0.49654
ENSG00000284719	---	-2.62798	-3.43823	-1.81773	-1.78287	-4.30768	0.000550254	0.00806413	-0.0953457
ENSG00000260284	TPSP2	-4.09272	-5.41143	-2.77401	-1.60935	-4.30585	0.000552355	0.00808113	-0.101528
ENSG00000148408	CACNA1B	-2.06361	-4.04446	-0.082759	4.81664	-4.30626	0.000551879	0.00808113	-0.795336
ENSG00000269825	---	1.40041	0.668664	2.13215	4.28239	4.30599	0.000552188	0.00808113	-0.715537
ENSG00000023909	GCLM	0.949111	0.592292	1.30593	4.71999	4.30389	0.000554604	0.00810944	-0.791194
ENSG00000135929	CYP27A1	-1.48135	-3.06213	0.0994353	4.01898	-4.30304	0.000555576	0.00811443	-0.685249
ENSG00000152256	PDK1	-1.35372	-2.14575	-0.561692	4.45892	-4.30314	0.000555466	0.00811443	-0.758058
ENSG00000141579	ZNF750	-4.75484	-5.80134	-3.70834	-0.649793	-4.30204	0.000556732	0.00812671	-0.18564
ENSG00000227591	HSD11B1-AS1	1.97085	1.55789	2.38381	-1.81244	4.30145	0.000557422	0.00813217	-0.0911169
ENSG00000110013	SIAE	0.9963	0.149787	1.84281	5.65387	4.3004	0.000558638	0.0081453	-0.915601
ENSG00000173890	GPR160	1.807	1.24445	2.36954	3.76722	4.29934	0.000559869	0.00815863	-0.641388
ENSG00000138696	BMPR1B	-6.04499	-7.09948	-4.9905	1.53759	-4.29819	0.000561197	0.00817337	-0.440187
ENSG00000166546	BEAN1	-2.41176	-3.27004	-1.55348	-1.26863	-4.29784	0.000561612	0.00817479	-0.140654
ENSG00000198217	OR51H2P	-4.40847	-4.65751	-4.15943	-3.25281	-4.29684	0.000562777	0.00818712	-0.0660222
ENSG00000081803	CADPS2	-2.38563	-2.89661	-1.87465	4.80697	-4.29459	0.000565415	0.00821621	-0.825686
ENSG00000211582	MIR758	1.65638	0.632248	2.68052	0.176997	4.29467	0.000565324	0.00821621	-0.247839
ENSG00000234840	LINC01239	-7.30174	-7.65486	-6.94862	-2.25867	-4.29423	0.000565838	0.00821628	-0.117731
ENSG00000171798	KNDC1	-3.3589	-3.63126	-3.08655	1.59702	-4.29404	0.000566057	0.00821628	-0.423544
ENSG00000141622	RNF165	-1.8638	-2.14628	-1.58131	1.37257	-4.29367	0.000566489	0.00821792	-0.354518
ENSG00000169439	SDC2	1.69015	1.34582	2.03447	6.76339	4.29241	0.000567975	0.00823484	-1.02914
ENSG00000213753	CENPBD1P1	-0.831376	-2.46935	0.806602	4.07368	-4.29167	0.000568857	0.00824299	-0.718
ENSG00000160360	GPSM1	-1.5618	-2.07134	-1.05226	3.17324	-4.29075	0.000569941	0.00825253	-0.587399
ENSG00000158169	FANCC	1.08961	0.698012	1.48121	4.52575	4.29057	0.000570156	0.00825253	-0.787738
ENSG00000048342	CC2D2A	-1.15118	-2.65378	0.351423	3.48312	-4.29016	0.000570634	0.00825481	-0.627757
ENSG00000137821	LRRC49	-0.93457	-1.42275	-0.446393	5.13661	-4.28924	0.000571731	0.00826603	-0.883514
ENSG00000283172	MIR548D1	2.52922	0.963636	4.09481	-1.99077	4.28838	0.000572756	0.00827621	-0.115138
ENSG00000249574	---	-2.53552	-2.86339	-2.20766	-2.09865	-4.2878	0.000573445	0.00828152	-0.111531
ENSG00000285269	---	3.02262	1.4888	4.55644	-1.05345	4.28455	0.000577324	0.00830038	-0.177828
ENSG00000278060	---	2.58463	1.74297	3.42629	-2.28515	4.28547	0.000576229	0.00830038	-0.100251
ENSG00000207934	MIR654	1.98567	0.489091	3.48226	-0.359254	4.28455	0.000577328	0.00830038	-0.229135
ENSG00000208001	MIR431	1.71489	1.3462	2.08357	1.88742	4.28511	0.000576656	0.00830038	-0.41541
ENSG00000207993	MIR134	1.52119	-0.201813	3.2442	1.22894	4.28565	0.000576013	0.00830038	-0.351901
ENSG00000204147	ASAH2B	1.11189	-0.126415	2.3502	3.62234	4.28593	0.000575677	0.00830038	-0.64526
ENSG00000158435	CNOT11	0.537494	-0.104447	1.17944	5.24269	4.28474	0.000577095	0.00830038	-0.907442
ENSG00000159459	UBR1	0.463741	-1.29879	2.22628	7.16358	4.28605	0.000575529	0.00830038	-1.08
ENSG00000064763	FAR2	-2.37581	-3.9788	-0.772822	2.79732	-4.28381	0.000578219	0.00830497	-0.579098
ENSG00000275672	---	2.45847	0.847171	4.06977	-3.02962	4.28375	0.000578292	0.00830497	-0.0851832
ENSG00000154529	CNTNAP3B	-3.14921	-3.82137	-2.47704	1.71326	-4.28188	0.000580533	0.00833251	-0.436104
ENSG00000234267	TULP3P1	-2.82128	-4.02861	-1.61394	-2.58646	-4.28144	0.000581067	0.00833553	-0.112701
ENSG00000178015	GPR150	2.81596	2.61309	3.01884	0.358286	4.28033	0.00058241	0.00835015	-0.292277
ENSG00000115446	UNC50	0.474233	0.20789	0.740576	5.65949	4.27827	0.000584907	0.00838128	-0.968127
ENSG00000164237	CMBL	1.23801	0.700347	1.77567	5.48376	4.27641	0.000587166	0.00840642	-0.94474
ENSG00000072062	PRKACA	0.646985	-1.33809	2.63206	5.02492	4.27629	0.000587314	0.00840642	-0.895151
ENSG00000164440	TXLNB	-4.25197	-4.90137	-3.60257	-0.699168	-4.27528	0.000588552	0.00841479	-0.249954
ENSG00000166529	ZSCAN21	0.610925	0.237143	0.984708	4.27115	4.27534	0.000588473	0.00841479	-0.781854
ENSG00000211972	IGHV3-66	-4.06613	-4.46791	-3.66436	-2.58602	-4.27482	0.000589116	0.00841765	-0.124677
ENSG00000179364	PACS2	-0.590186	-1.16756	-0.0128073	6.22552	-4.27458	0.000589405	0.00841765	-1.03243
ENSG00000177943	MAMDC4	0.801248	0.422438	1.18006	4.64526	4.2721	0.000592455	0.00845652	-0.849709
ENSG00000142632	ARHGEF19	-1.96304	-2.43097	-1.49511	1.85489	-4.27181	0.000592815	0.00845696	-0.440995
ENSG00000114547	ROPN1B	-2.8839	-3.76545	-2.00234	-1.50098	-4.27143	0.000593281	0.00845893	-0.186328
ENSG00000143630	HCN3	1.10908	0.823153	1.395	4.12732	4.27044	0.0005945	0.00847163	-0.769162
ENSG00000141293	SKAP1	-1.55451	-2.25918	-0.849839	4.18925	-4.27009	0.000594931	0.00847308	-0.793873
ENSG00000286017	---	2.53399	2.25569	2.81229	-1.59171	4.26899	0.00059629	0.00848774	-0.165273
ENSG00000111319	SCNN1A	-3.13408	-3.56109	-2.70706	4.22268	-4.26699	0.000598778	0.00851845	-0.820569
ENSG00000277342	---	1.07174	0.686851	1.45662	0.224086	4.26582	0.000600235	0.00852976	-0.30983
ENSG00000277972	CISD3	0.863335	0.247047	1.47962	4.60512	4.26599	0.000600025	0.00852976	-0.857205
ENSG00000223969	---	-2.56852	-3.6329	-1.50413	-0.817191	-4.26156	0.000605576	0.00859617	-0.244395
ENSG00000199798	SNORD114-5	1.76065	1.08504	2.43626	-0.342635	4.26169	0.000605407	0.00859617	-0.276784
ENSG00000133983	COX16	1.03741	-0.29293	2.36775	2.37061	4.26088	0.000606426	0.00859876	-0.511084
ENSG00000204138	PHACTR4	0.43139	-1.28504	2.14783	5.33332	4.261	0.000606277	0.00859876	-0.969001
ENSG00000235497	---	-3.30054	-4.02392	-2.57715	-2.86919	-4.25972	0.000607899	0.00860545	-0.138974
ENSG00000006468	ETV1	-2.64862	-3.53377	-1.76346	4.20206	-4.25983	0.000607753	0.00860545	-0.812577
ENSG00000225953	SATB2-AS1	4.15864	2.97537	5.34191	-0.681091	4.25991	0.000607662	0.00860545	-0.261748
ENSG00000124782	RREB1	0.532648	0.190302	0.874995	6.84547	4.25865	0.000609243	0.00861974	-1.11537
ENSG00000142235	LMTK3	-1.68747	-2.53254	-0.842398	2.64492	-4.25803	0.00061004	0.00862628	-0.573286
ENSG00000107611	CUBN	-1.67862	-2.79784	-0.559406	2.60976	-4.25686	0.000611516	0.00863766	-0.575173
ENSG00000155975	VPS37A	0.512189	0.0146475	1.00973	6.05646	4.2571	0.000611215	0.00863766	-1.05282
ENSG00000200087	SNORA73B	-1.11044	-2.7496	0.528727	4.9476	-4.25643	0.000612066	0.0086407	-0.925722
ENSG00000135373	EHF	-3.48525	-3.93286	-3.03764	5.54082	-4.25532	0.000613477	0.0086537	-1.00242
ENSG00000213214	ARHGEF35	-2.89673	-3.40343	-2.39003	-0.352925	-4.25462	0.000614377	0.0086537	-0.309545
ENSG00000197748	CFAP43	-1.66199	-2.40595	-0.918036	3.60319	-4.25413	0.000615003	0.0086537	-0.729114
ENSG00000074935	TUBE1	-0.999481	-1.50427	-0.494696	5.41036	-4.25471	0.000614261	0.0086537	-0.991313
ENSG00000146215	CRIP3	1.64163	0.727548	2.55572	1.07596	4.25458	0.000614427	0.0086537	-0.399158
ENSG00000162928	PEX13	0.445229	-0.523295	1.41375	5.50754	4.25439	0.000614671	0.0086537	-1.00285
ENSG00000185559	DLK1	3.96729	2.74029	5.1943	6.37652	4.25202	0.000617713	0.00868308	-1.075
ENSG00000179528	LBX2	2.34471	1.23479	3.45463	-0.802428	4.25197	0.000617765	0.00868308	-0.261007
ENSG00000204241	LINC02731	-3.04994	-3.80997	-2.28991	1.16604	-4.25167	0.000618154	0.00868382	-0.445906
ENSG00000228613	---	-3.29631	-3.65801	-2.93461	-3.08085	-4.24965	0.000620755	0.0087156	-0.154435
ENSG00000236279	CLEC2L	-3.03844	-3.37612	-2.70076	-2.8697	-4.24912	0.00062144	0.00872048	-0.156474
ENSG00000162676	GFI1	-2.44759	-3.57795	-1.31722	0.981789	-4.24776	0.0006232	0.0087404	-0.422878
ENSG00000266549	ATP6V1E1P2	-3.17682	-4.93239	-1.42124	-3.01664	-4.24732	0.000623769	0.00874362	-0.15581
ENSG00000249364	---	-3.28207	-3.72923	-2.83492	-1.95778	-4.24703	0.000624148	0.00874418	-0.198862
ENSG00000060709	RIMBP2	1.0358	-0.341685	2.41328	7.06946	4.24665	0.000624646	0.0087464	-1.1547
ENSG00000145391	SETD7	1.12233	-0.511216	2.75588	7.34979	4.2461	0.000625364	0.00875169	-1.17458
ENSG00000245958	SEPTIN7P14	1.14547	-0.219802	2.51074	5.73289	4.24524	0.000626478	0.00876253	-1.04269
ENSG00000235984	GPC5-AS1	-4.23061	-4.71243	-3.74878	-3.55653	-4.24448	0.000627467	0.00876713	-0.158768
ENSG00000166573	GALR1	5.94854	4.68912	7.20797	1.44389	4.24447	0.000627487	0.00876713	-0.497418
ENSG00000221788	MIR1252	-3.00855	-3.35193	-2.66516	-3.02449	-4.24373	0.000628453	0.00877111	-0.168429
ENSG00000108001	EBF3	2.28336	1.72797	2.83875	0.374745	4.24376	0.000628408	0.00877111	-0.366345
ENSG00000109971	HSPA8	-0.600337	-1.82256	0.621882	9.92415	-4.24314	0.000629227	0.00877715	-1.31527
ENSG00000164040	PGRMC2	0.679774	-0.960732	2.32028	6.05426	4.2423	0.000630324	0.00878769	-1.08241
ENSG00000074416	MGLL	-1.90604	-3.15251	-0.659573	4.88195	-4.24199	0.000630721	0.00878848	-0.943076
ENSG00000059145	UNKL	-0.820631	-1.06776	-0.573503	4.79517	-4.24142	0.00063148	0.00879429	-0.937243
ENSG00000263828	MIR4439	2.87715	1.10511	4.64919	-3.23017	4.24056	0.000632604	0.00880123	-0.164872
ENSG00000004139	SARM1	1.03981	-0.337042	2.41666	6.50618	4.24052	0.000632661	0.00880123	-1.1251
ENSG00000120925	RNF170	0.785285	0.153837	1.41673	5.7179	4.23936	0.000634184	0.00881766	-1.05373
ENSG00000102904	TSNAXIP1	-1.18534	-2.40145	0.0307721	1.97784	-4.23907	0.000634574	0.00881832	-0.518314
ENSG00000116096	SPR	1.05146	0.174205	1.92872	4.82923	4.23814	0.000635804	0.00883065	-0.943646
ENSG00000189221	MAOA	1.75645	0.467635	3.04527	6.20043	4.23525	0.000639632	0.00887679	-1.10413
ENSG00000246705	H2AJ	1.44564	1.07031	1.82098	4.62113	4.23511	0.000639815	0.00887679	-0.909696
ENSG00000136861	CDK5RAP2	-0.853352	-1.13767	-0.569038	6.51731	-4.23446	0.000640687	0.0088841	-1.14182
ENSG00000261462	---	-2.13109	-3.76919	-0.49299	-2.14361	-4.2329	0.000642768	0.0089007	-0.217754
ENSG00000169710	FASN	-1.20937	-2.52268	0.103948	6.21386	-4.23289	0.000642783	0.0089007	-1.1191
ENSG00000143947	RPS27A	-0.971122	-1.70938	-0.232863	9.08965	-4.23279	0.00064292	0.0089007	-1.30229
ENSG00000103326	CAPN15	0.892327	0.0364197	1.74823	5.11673	4.22976	0.000646983	0.00895213	-1.0062
ENSG00000144644	GADL1	-4.83439	-5.19291	-4.47587	-3.01224	-4.22782	0.0006496	0.00898352	-0.201963
ENSG00000231672	DIRC3	-1.65323	-2.58575	-0.720711	0.132288	-4.22538	0.000652913	0.00901965	-0.392573
ENSG00000152558	TMEM123	-1.24792	-2.0712	-0.424631	6.57162	-4.22561	0.000652601	0.00901965	-1.1641
ENSG00000264859	DSG2-AS1	2.76603	0.0284885	5.50356	-3.73113	4.22216	0.000657303	0.00907543	-0.199498
ENSG00000253320	MAILR	0.737198	0.0922656	1.38213	4.20609	4.2192	0.000661355	0.00912648	-0.887922
ENSG00000255669	---	-1.24139	-1.67765	-0.805119	0.495826	-4.21811	0.000662864	0.00914241	-0.433008
ENSG00000184164	CRELD2	-0.686064	-1.7181	0.345966	4.56328	-4.21527	0.000666787	0.0091916	-0.959842
ENSG00000149243	KLHL35	-2.04712	-3.12553	-0.968716	1.14923	-4.21489	0.000667317	0.00919399	-0.494587
ENSG00000196535	MYO18A	0.69226	0.0150603	1.36946	6.47487	4.21223	0.000671023	0.00924011	-1.18407
ENSG00000042980	ADAM28	-2.97429	-4.17968	-1.76891	3.23936	-4.20863	0.000676084	0.00930482	-0.807318
ENSG00000113205	PCDHB3	-2.29304	-3.69341	-0.892678	3.16539	-4.20761	0.000677517	0.00931956	-0.748068
ENSG00000095970	TREM2	-3.26493	-4.36938	-2.16049	-0.616437	-4.20614	0.000679596	0.0093382	-0.374176
ENSG00000100557	CCDC198	8.79305	6.37068	11.2154	-1.17826	4.20638	0.000679257	0.0093382	-0.307529
ENSG00000105523	FAM83E	-3.47953	-4.59698	-2.36209	0.642028	-4.20485	0.000681422	0.00935331	-0.502483
ENSG00000136770	DNAJC1	-0.742084	-1.20985	-0.274319	5.74207	-4.20488	0.000681375	0.00935331	-1.13305
ENSG00000177106	EPS8L2	1.44573	1.17339	1.71806	6.19444	4.20444	0.000682008	0.00935637	-1.16958
ENSG00000247092	SNHG10	-0.741953	-1.39464	-0.0892654	3.20597	-4.20361	0.000683182	0.00936566	-0.760094
ENSG00000119013	NDUFB3	0.629796	-0.911926	2.17152	4.83293	4.20345	0.000683412	0.00936566	-1.02182
ENSG00000104375	STK3	0.80551	-0.564676	2.1757	5.0909	4.20201	0.000685462	0.00938875	-1.0582
ENSG00000168453	HR	2.43452	0.619264	4.24978	3.8392	4.2017	0.000685902	0.00938978	-0.855622
ENSG00000130701	RBBP8NL	-4.28543	-5.78094	-2.78991	-2.04643	-4.2	0.000688344	0.00941321	-0.296074
ENSG00000176951	OR51N1P	-3.72477	-4.84932	-2.60023	-3.65904	-4.20021	0.000688043	0.00941321	-0.241641
ENSG00000132436	FIGNL1	-1.50063	-2.91541	-0.0858468	3.63894	-4.19539	0.00069498	0.009498	-0.856596
ENSG00000207761	MIR329-1	1.6074	-0.352856	3.56766	-0.039915	4.19518	0.000695281	0.009498	-0.432706
ENSG00000167037	SGSM1	1.50616	0.950991	2.06133	6.41772	4.1945	0.000696264	0.00950639	-1.20857
ENSG00000144730	IL17RD	-2.82017	-3.62373	-2.01661	2.52477	-4.19401	0.000696978	0.00951109	-0.718276
ENSG00000283281	MIR7978	-3.03849	-4.12621	-1.95077	-3.5234	-4.19344	0.000697808	0.00951737	-0.253556
ENSG00000103064	SLC7A6	-0.982013	-2.32594	0.361914	4.93252	-4.19264	0.000698973	0.00951816	-1.05503
ENSG00000286994	---	1.63086	1.21239	2.04934	-0.04731	4.19286	0.00069866	0.00951816	-0.437274
ENSG00000258944	---	1.29212	0.0715545	2.51268	0.0855183	4.19305	0.000698382	0.00951816	-0.447929
ENSG00000183607	GKN2	-4.67598	-5.95215	-3.39982	-2.11773	-4.19012	0.000702653	0.00956321	-0.314334
ENSG00000058804	NDC1	-0.702078	-1.22106	-0.183097	4.1562	-4.1876	0.000706355	0.00959838	-0.951741
ENSG00000169122	FAM110B	1.71114	0.469081	2.95319	3.05644	4.18797	0.000705805	0.00959838	-0.760463
ENSG00000090097	PCBP4	0.763288	-1.14237	2.66895	4.504	4.1878	0.000706065	0.00959838	-1.00664
ENSG00000153976	HS3ST3A1	3.41014	2.86931	3.95098	1.378	4.18675	0.000707604	0.00961029	-0.620487
ENSG00000186732	MPPED1	5.36086	2.77002	7.95169	-1.38859	4.18644	0.000708066	0.00961149	-0.349664
ENSG00000257093	DENND11	1.03145	0.113984	1.94892	8.46063	4.18603	0.000708662	0.00961452	-1.36729
ENSG00000095383	TBC1D2	-1.06478	-1.33517	-0.794377	3.18033	-4.18405	0.000711597	0.00964925	-0.805498
ENSG00000121579	NAA50	0.546351	0.149781	0.94292	7.07027	4.1797	0.000718084	0.0097321	-1.29742
ENSG00000133816	MICAL2	0.984028	-1.02147	2.98952	6.92352	4.17787	0.000720829	0.00976417	-1.28899
ENSG00000177599	ZNF491	1.01359	-0.0177645	2.04494	3.16922	4.17627	0.000723226	0.00979149	-0.801745
ENSG00000167880	EVPL	-2.51665	-3.12633	-1.90697	1.12564	-4.17555	0.000724312	0.00980104	-0.574483
ENSG00000234882	EIF3EP1	-2.21044	-3.09698	-1.32389	-0.00350417	-4.17444	0.000725991	0.00980317	-0.487549
ENSG00000142937	RPS8	-0.651366	-1.99409	0.691356	8.71902	-4.17446	0.000725974	0.00980317	-1.40707
ENSG00000239263	RBM43P1	2.87095	2.02624	3.71567	-1.0119	4.17476	0.000725517	0.00980317	-0.399144
ENSG00000236166	---	2.60975	2.30952	2.90998	0.912962	4.17466	0.000725663	0.00980317	-0.558186
ENSG00000112893	MAN2A1	1.37179	0.376613	2.36697	8.40603	4.17392	0.000726777	0.00980864	-1.38719
ENSG00000134265	NAPG	-0.55821	-1.43486	0.318443	5.58166	-4.17325	0.000727806	0.00981739	-1.18239
ENSG00000286572	---	2.02847	1.71827	2.33866	-3.06744	4.17143	0.00073056	0.00984937	-0.296922
ENSG00000100239	PPP6R2	0.653804	0.295678	1.01193	6.88665	4.17072	0.00073165	0.00985891	-1.30288
ENSG00000243518	---	2.4107	2.08473	2.73668	-3.46026	4.16944	0.000733601	0.00988003	-0.297291
ENSG00000263753	LINC00667	0.676326	0.431983	0.920668	6.8331	4.16884	0.000734527	0.00988733	-1.30274
ENSG00000105825	TFPI2	5.36452	4.46306	6.26598	2.85575	4.16776	0.00073618	0.00989924	-0.808659
ENSG00000143344	RGL1	1.10719	0.00165393	2.21273	6.06272	4.16796	0.000735869	0.00989924	-1.23449
ENSG00000165929	TC2N	-2.33303	-3.10472	-1.56133	3.66705	-4.16591	0.000739027	0.00993234	-0.935682
ENSG00000184860	SDR42E1	-2.56076	-4.45053	-0.67099	2.46309	-4.16507	0.000740321	0.00994454	-0.781941
ENSG00000102755	FLT1	1.21014	0.0374372	2.38284	6.97586	4.16459	0.000741068	0.00994939	-1.32034
ENSG00000130511	SSBP4	-0.664761	-1.60127	0.271742	5.30005	-4.16414	0.000741754	0.00995249	-1.16829
ENSG00000135919	SERPINE2	2.52171	2.20305	2.84037	4.40044	4.16394	0.000742071	0.00995249	-1.0217
ENSG00000237126	---	3.4611	2.0237	4.89851	-3.25885	4.16358	0.000742624	0.00995472	-0.312581
ENSG00000164096	C4orf3	0.561677	0.142088	0.981266	6.71363	4.1619	0.000745238	0.00998456	-1.30818
ENSG00000213892	CEACAM16	2.29573	1.97983	2.61163	-0.787888	4.16148	0.000745877	0.00998793	-0.43689
