## Supplementary Data 2 for "Distinct pancreatic and neuronal Lung Carcinoid molecular subtypes revealed by integrative omic analysis"

### Sheet: All_DMRs_PanC_vs_NeU
chr	start	end	length	nCG	meanMethy_PanC	meanMethy_NeU	diff.Methy (DM)	areaStat	DM_status	abs_diff_Methy		areaStat*
chr1	147533966	147534236	271	9	0.907105	0.104129	0.802976	78.3893	Hypermethylated	0.802976		Sum of the t-statistics of all CpGs within a DMR
chrX	114969558	114970117	560	53	0.866658	0.0986634	0.767995	472.894	Hypermethylated	0.767995
chr1	147535196	147535305	110	5	0.895375	0.140814	0.754561	39.0805	Hypermethylated	0.754561
chrY	16237775	16238150	376	4	0.131961	0.883704	-0.751743	-37.9142	Hypomethylated	0.751743
chr3	124556653	124556992	340	4	0.0430941	0.791157	-0.748063	-98.9604	Hypomethylated	0.748063
chr3	72802419	72802945	527	7	0.178902	0.925365	-0.746463	-163.208	Hypomethylated	0.746463
chr2	37346209	37346484	276	5	0.193797	0.925882	-0.732085	-101.087	Hypomethylated	0.732085
chr7	123378514	123378904	391	4	0.190738	0.916308	-0.72557	-85.6713	Hypomethylated	0.72557
chr6	13290016	13290561	546	7	0.141817	0.862533	-0.720715	-133.118	Hypomethylated	0.720715
chr5	124117350	124117416	67	4	0.184755	0.901512	-0.716756	-84.6791	Hypomethylated	0.716756
chr5	125706935	125707605	671	9	0.18009	0.893433	-0.713344	-163.807	Hypomethylated	0.713344
chr5	131799071	131799409	339	5	0.153655	0.866698	-0.713043	-109.462	Hypomethylated	0.713043
chr16	88554274	88555398	1125	32	0.207372	0.909079	-0.701707	-488.647	Hypomethylated	0.701707
chrY	16965764	16966284	521	4	0.111364	0.812146	-0.700781	-23.6442	Hypomethylated	0.700781
chr9	128255911	128256041	131	5	0.182433	0.880987	-0.698555	-94.4229	Hypomethylated	0.698555
chr8	30440070	30440616	547	5	0.199327	0.897438	-0.698111	-62.0855	Hypomethylated	0.698111
chr18	8960817	8961234	418	7	0.161438	0.858209	-0.696771	-125.799	Hypomethylated	0.696771
chrY	7013040	7013231	192	4	0.187203	0.88358	-0.696377	-24.2906	Hypomethylated	0.696377
chr11	74607501	74607743	243	5	0.242844	0.939144	-0.6963	-70.5684	Hypomethylated	0.6963
chr16	11819813	11820392	580	9	0.233285	0.92766	-0.694376	-142.355	Hypomethylated	0.694376
chr4	52775340	52775595	256	7	0.190668	0.881081	-0.690413	-112.277	Hypomethylated	0.690413
chr3	197247229	197248106	878	23	0.198032	0.887526	-0.689494	-376.816	Hypomethylated	0.689494
chr14	78831011	78831250	240	6	0.17161	0.859558	-0.687947	-100.159	Hypomethylated	0.687947
chrX	148678723	148678831	109	5	0.921909	0.234149	0.68776	34.4764	Hypermethylated	0.68776
chr8	129564480	129564709	230	5	0.217717	0.903755	-0.686038	-85.6487	Hypomethylated	0.686038
chr14	74462825	74463070	246	6	0.231052	0.916511	-0.68546	-96.6989	Hypomethylated	0.68546
chrX	1039884	1039941	58	4	0.91325	0.231487	0.681763	24.9109	Hypermethylated	0.681763
chrY	9405036	9405230	195	6	0.766073	0.0854522	0.68062	38.7688	Hypermethylated	0.68062
chr13	50040534	50040972	439	5	0.250786	0.930306	-0.679521	-73.4318	Hypomethylated	0.679521
chrY	6510261	6512355	2095	4	0.923602	0.244908	0.678694	33.4095	Hypermethylated	0.678694
chr3	120400575	120401311	737	7	0.209037	0.88728	-0.678243	-113.643	Hypomethylated	0.678243
chr1	17907024	17907607	584	14	0.153291	0.831202	-0.677911	-195.785	Hypomethylated	0.677911
chr6	139858726	139858879	154	6	0.221332	0.898199	-0.676866	-89.8411	Hypomethylated	0.676866
chr3	72200262	72201138	877	8	0.211606	0.887893	-0.676286	-140.904	Hypomethylated	0.676286
chr5	7879467	7879570	104	5	0.215149	0.891168	-0.676019	-68.1782	Hypomethylated	0.676019
chr22	33935606	33935861	256	4	0.185935	0.861731	-0.675796	-56.2438	Hypomethylated	0.675796
chr3	182721032	182721119	88	4	0.189227	0.865012	-0.675785	-69.4172	Hypomethylated	0.675785
chr8	86258819	86258986	168	7	0.201891	0.877558	-0.675667	-91.6486	Hypomethylated	0.675667
chrY	16960342	16961532	1191	4	0.224136	0.899442	-0.675305	-29.215	Hypomethylated	0.675305
chr11	123458788	123459447	660	17	0.155006	0.829656	-0.674649	-257.488	Hypomethylated	0.674649
chr5	81919062	81919218	157	4	0.144376	0.818701	-0.674325	-69.8159	Hypomethylated	0.674325
chr7	134942712	134942841	130	4	0.202555	0.874875	-0.67232	-101.463	Hypomethylated	0.67232
chr17	65538594	65539072	479	6	0.231946	0.903165	-0.671219	-79.3988	Hypomethylated	0.671219
chr9	114881475	114882065	591	10	0.197757	0.866239	-0.668482	-142.356	Hypomethylated	0.668482
chr6	157951348	157952537	1190	21	0.164385	0.832275	-0.667891	-299.084	Hypomethylated	0.667891
chr14	68205589	68206171	583	11	0.130696	0.798355	-0.667659	-167.364	Hypomethylated	0.667659
chr9	95010081	95010921	841	13	0.264304	0.931316	-0.667012	-184.181	Hypomethylated	0.667012
chr4	40515206	40516171	966	13	0.210376	0.875999	-0.665623	-201.96	Hypomethylated	0.665623
chr12	133265787	133266175	389	20	0.230852	0.896465	-0.665613	-216.511	Hypomethylated	0.665613
chr3	73562176	73562979	804	9	0.171955	0.836786	-0.664831	-128.7	Hypomethylated	0.664831
chr12	133121433	133122439	1007	30	0.266559	0.930899	-0.664341	-441.567	Hypomethylated	0.664341
chr14	71372035	71372311	277	6	0.146433	0.809545	-0.663111	-82.0973	Hypomethylated	0.663111
chr5	133841847	133842460	614	5	0.0938847	0.756375	-0.66249	-85.5505	Hypomethylated	0.66249
chr9	130974136	130974390	255	5	0.0852552	0.747513	-0.662257	-75.0879	Hypomethylated	0.662257
chr17	65419169	65419277	109	4	0.203644	0.865814	-0.66217	-54.2556	Hypomethylated	0.66217
chr2	128212416	128213430	1015	13	0.2095	0.870085	-0.660585	-195.885	Hypomethylated	0.660585
chr7	150481457	150482434	978	11	0.15155	0.811693	-0.660142	-183.832	Hypomethylated	0.660142
chr16	15073681	15074294	614	5	0.233259	0.892998	-0.659738	-65.7736	Hypomethylated	0.659738
chr7	141424658	141424954	297	9	0.177521	0.836554	-0.659033	-129.202	Hypomethylated	0.659033
chr6	11187747	11187892	146	5	0.243808	0.902552	-0.658744	-68.0037	Hypomethylated	0.658744
chr9	132712146	132712422	277	5	0.199056	0.857782	-0.658726	-77.3237	Hypomethylated	0.658726
chr14	71583501	71583741	241	7	0.246536	0.905033	-0.658498	-84.0541	Hypomethylated	0.658498
chr7	146705454	146705920	467	7	0.248953	0.906262	-0.657309	-88.3679	Hypomethylated	0.657309
chr5	141800958	141801152	195	4	0.121973	0.77827	-0.656297	-60.3832	Hypomethylated	0.656297
chr5	95323801	95324088	288	4	0.266076	0.92156	-0.655485	-65.5291	Hypomethylated	0.655485
chr15	70425708	70425878	171	4	0.107463	0.762256	-0.654794	-58.3498	Hypomethylated	0.654794
chr22	18574643	18575372	730	25	0.107073	0.761866	-0.654792	-350.11	Hypomethylated	0.654792
chr12	18261712	18261898	187	4	0.182446	0.836864	-0.654418	-69.9602	Hypomethylated	0.654418
chr19	18246990	18247311	322	6	0.283592	0.937795	-0.654203	-97.7328	Hypomethylated	0.654203
chr1	175610888	175611326	439	5	0.225681	0.879729	-0.654047	-82.9537	Hypomethylated	0.654047
chr2	64251309	64252126	818	4	0.169359	0.82253	-0.653171	-66.3471	Hypomethylated	0.653171
chr8	48385517	48385815	299	6	0.23421	0.886612	-0.652403	-102.063	Hypomethylated	0.652403
chrY	16742526	16742759	234	4	0.268612	0.920366	-0.651755	-25.2534	Hypomethylated	0.651755
chrY	16689693	16690613	921	5	0.291176	0.942783	-0.651607	-41.7897	Hypomethylated	0.651607
chr16	52591245	52591654	410	4	0.269079	0.919332	-0.650253	-62.3246	Hypomethylated	0.650253
chr10	18602539	18602752	214	6	0.11004	0.760272	-0.650232	-86.5718	Hypomethylated	0.650232
chr22	43400164	43400819	656	9	0.163525	0.812714	-0.649189	-137.982	Hypomethylated	0.649189
chr8	129511814	129512535	722	6	0.236979	0.884456	-0.647477	-133.901	Hypomethylated	0.647477
chr2	60543612	60544049	438	5	0.171956	0.819354	-0.647398	-79.3805	Hypomethylated	0.647398
chrY	16675911	16676183	273	4	0.262034	0.909005	-0.646971	-31.1121	Hypomethylated	0.646971
chr22	24820555	24821351	797	48	0.110183	0.757062	-0.646879	-498.589	Hypomethylated	0.646879
chr16	20814739	20815327	589	6	0.163076	0.809879	-0.646804	-89.183	Hypomethylated	0.646804
chr4	48887076	48887340	265	7	0.243852	0.890411	-0.646558	-87.8653	Hypomethylated	0.646558
chr6	43081329	43081935	607	8	0.217849	0.864234	-0.646385	-117.22	Hypomethylated	0.646385
chr17	75388482	75389075	594	12	0.086116	0.732091	-0.645975	-131.759	Hypomethylated	0.645975
chr4	8115160	8115795	636	11	0.170866	0.816762	-0.645896	-129.18	Hypomethylated	0.645896
chr20	45829026	45829237	212	8	0.17735	0.822963	-0.645614	-100.903	Hypomethylated	0.645614
chr3	73430318	73431467	1150	10	0.224209	0.869322	-0.645113	-138.279	Hypomethylated	0.645113
chr3	192620584	192620795	212	4	0.220609	0.86544	-0.64483	-50.424	Hypomethylated	0.64483
chr3	38004572	38004916	345	5	0.165824	0.810097	-0.644273	-68.9815	Hypomethylated	0.644273
chr2	2122676	2122919	244	5	0.17953	0.823	-0.64347	-62.0686	Hypomethylated	0.64347
chr11	17019113	17019836	724	11	0.206016	0.849114	-0.643098	-140.935	Hypomethylated	0.643098
chr17	27901736	27902333	598	15	0.242018	0.884041	-0.642023	-201.341	Hypomethylated	0.642023
chr19	58340478	58341059	582	7	0.200124	0.840665	-0.640541	-82.6883	Hypomethylated	0.640541
chr1	184761612	184761885	274	4	0.0723528	0.712732	-0.64038	-59.7916	Hypomethylated	0.64038
chr3	127800820	127801634	815	14	0.240233	0.879415	-0.639183	-205.432	Hypomethylated	0.639183
chr1	182824697	182824860	164	4	0.168251	0.807223	-0.638972	-44.9769	Hypomethylated	0.638972
chr5	10747836	10748773	938	7	0.242394	0.881168	-0.638773	-112.213	Hypomethylated	0.638773
chr2	99178500	99178989	490	9	0.183211	0.82162	-0.638408	-97.8441	Hypomethylated	0.638408
chr16	552640	552783	144	5	0.236891	0.874854	-0.637963	-56.9701	Hypomethylated	0.637963
chr7	150822548	150823260	713	47	0.109513	0.747233	-0.63772	-393.541	Hypomethylated	0.63772
chrY	16731400	16732236	837	6	0.32809	0.965775	-0.637685	-54.7016	Hypomethylated	0.637685
chr4	24281648	24281858	211	8	0.161529	0.79847	-0.636941	-95.5038	Hypomethylated	0.636941
chr13	33846870	33847224	355	5	0.182796	0.81957	-0.636774	-72.0159	Hypomethylated	0.636774
chr8	8780774	8781395	622	6	0.234754	0.871407	-0.636654	-155.256	Hypomethylated	0.636654
chrY	16220061	16220419	359	5	0.224971	0.861256	-0.636284	-29.615	Hypomethylated	0.636284
chr1	116223522	116223649	128	5	0.154215	0.790304	-0.636088	-62.2094	Hypomethylated	0.636088
chrY	16733738	16733976	239	4	0.341313	0.9769	-0.635586	-28.4079	Hypomethylated	0.635586
chr9	89987448	89987843	396	12	0.168183	0.803459	-0.635276	-169.774	Hypomethylated	0.635276
chr17	36856962	36857127	166	10	0.193673	0.82824	-0.634567	-92.9222	Hypomethylated	0.634567
chr1	52435242	52435408	167	4	0.180651	0.815168	-0.634517	-39.3035	Hypomethylated	0.634517
chr14	71294502	71294800	299	6	0.289306	0.92359	-0.634284	-61.2685	Hypomethylated	0.634284
chr4	108554773	108555069	297	8	0.286634	0.920709	-0.634075	-73.0348	Hypomethylated	0.634075
chr1	55756911	55757159	249	4	0.190331	0.823675	-0.633344	-63.3102	Hypomethylated	0.633344
chr7	141364347	141364548	202	6	0.200649	0.832271	-0.631622	-71.8164	Hypomethylated	0.631622
chr4	156260818	156261100	283	4	0.201044	0.832153	-0.631109	-46.4279	Hypomethylated	0.631109
chr1	15694530	15695173	644	9	0.212974	0.844004	-0.63103	-108.625	Hypomethylated	0.63103
chr12	110685589	110686132	544	11	0.12925	0.757225	-0.627975	-130.488	Hypomethylated	0.627975
chr5	154217023	154217484	462	6	0.232489	0.860311	-0.627822	-81.5669	Hypomethylated	0.627822
chr9	27361734	27362026	293	4	0.282833	0.909819	-0.626986	-50.3307	Hypomethylated	0.626986
chr5	139045263	139045487	225	8	0.211422	0.83819	-0.626768	-83.3123	Hypomethylated	0.626768
chr18	47493188	47493793	606	6	0.218048	0.844606	-0.626557	-108.606	Hypomethylated	0.626557
chr12	79990394	79990812	419	5	0.305074	0.931555	-0.626481	-67.0612	Hypomethylated	0.626481
chr16	70186562	70186827	266	9	0.292865	0.91932	-0.626455	-100.454	Hypomethylated	0.626455
chr20	40167611	40168006	396	5	0.322517	0.948316	-0.6258	-78.8289	Hypomethylated	0.6258
chr19	1074727	1075107	381	39	0.73587	0.11011	0.62576	258.567	Hypermethylated	0.62576
chr9	116728835	116728936	102	5	0.267109	0.892748	-0.625639	-68.33	Hypomethylated	0.625639
chr18	68044068	68044774	707	11	0.108163	0.733547	-0.625384	-140.671	Hypomethylated	0.625384
chr18	45656024	45656470	447	7	0.867481	0.242282	0.625199	73.7773	Hypermethylated	0.625199
chr3	38005890	38006901	1012	7	0.226448	0.851457	-0.625008	-105.266	Hypomethylated	0.625008
chr12	38508188	38508284	97	4	0.86764	0.243001	0.624639	61.1333	Hypermethylated	0.624639
chr16	69384796	69385827	1032	13	0.164011	0.788072	-0.624061	-178.433	Hypomethylated	0.624061
chr8	128112446	128112503	58	4	0.111748	0.735563	-0.623815	-45.4853	Hypomethylated	0.623815
chr3	194038543	194039133	591	9	0.203327	0.826328	-0.623001	-103.967	Hypomethylated	0.623001
chr20	48094849	48095115	267	7	0.206707	0.829239	-0.622532	-91.5838	Hypomethylated	0.622532
chr10	134587605	134588171	567	28	0.171482	0.793799	-0.622316	-289.247	Hypomethylated	0.622316
chr8	42334218	42334779	562	17	0.302697	0.924177	-0.621479	-200.868	Hypomethylated	0.621479
chrY	16715853	16717849	1997	7	0.329948	0.951324	-0.621376	-54.3441	Hypomethylated	0.621376
chr7	73634642	73635250	609	8	0.209019	0.829908	-0.620889	-90.7912	Hypomethylated	0.620889
chr14	94854307	94855413	1107	21	0.18756	0.808174	-0.620614	-263.636	Hypomethylated	0.620614
chr11	134337047	134337577	531	13	0.212823	0.833139	-0.620316	-136.185	Hypomethylated	0.620316
chr10	30289955	30290420	466	7	0.203651	0.823431	-0.61978	-78.0151	Hypomethylated	0.61978
chr1	206832506	206833326	821	20	0.189488	0.809152	-0.619663	-211.427	Hypomethylated	0.619663
chr5	172087498	172088030	533	10	0.167226	0.786345	-0.619119	-106.971	Hypomethylated	0.619119
chr6	34515619	34515974	356	5	0.26139	0.880439	-0.619049	-56.7633	Hypomethylated	0.619049
chr2	206671013	206671401	389	9	0.176035	0.795028	-0.618993	-95.1853	Hypomethylated	0.618993
chr20	31061061	31061661	601	21	0.153946	0.772466	-0.61852	-237.309	Hypomethylated	0.61852
chr14	20844277	20844659	383	7	0.244943	0.863368	-0.618425	-95.5754	Hypomethylated	0.618425
chr10	13149582	13149808	227	8	0.29235	0.909954	-0.617604	-85.4002	Hypomethylated	0.617604
chr13	45890557	45890917	361	7	0.130126	0.747665	-0.617539	-93.7465	Hypomethylated	0.617539
chr11	65289686	65290276	591	16	0.16935	0.786713	-0.617363	-208.054	Hypomethylated	0.617363
chr3	171601550	171601911	362	5	0.24579	0.862919	-0.617129	-78.0681	Hypomethylated	0.617129
chr8	85657502	85659655	2154	4	0.149176	0.766028	-0.616852	-89.9011	Hypomethylated	0.616852
chr7	158727396	158728176	781	10	0.241616	0.858367	-0.616751	-131.657	Hypomethylated	0.616751
chr20	42984426	42985663	1238	42	0.139459	0.75577	-0.61631	-455.631	Hypomethylated	0.61631
chrY	16949725	16950212	488	6	0.301787	0.917764	-0.615977	-40.553	Hypomethylated	0.615977
chr17	18450503	18451115	613	4	0.223585	0.839224	-0.615639	-41.9769	Hypomethylated	0.615639
chr6	43094909	43095153	245	10	0.252043	0.867614	-0.61557	-86.2078	Hypomethylated	0.61557
chr5	167732357	167732764	408	6	0.204584	0.819955	-0.615371	-73.6915	Hypomethylated	0.615371
chr12	56113808	56114291	484	7	0.10874	0.724051	-0.615311	-100.269	Hypomethylated	0.615311
chr11	11395989	11396247	259	4	0.223927	0.838633	-0.614706	-59.1229	Hypomethylated	0.614706
chr7	139529879	139530243	365	5	0.145551	0.759297	-0.613746	-71.0923	Hypomethylated	0.613746
chr16	67479922	67480465	544	6	0.221765	0.834991	-0.613226	-65.0876	Hypomethylated	0.613226
chr16	81582506	81583404	899	14	0.290493	0.903698	-0.613205	-191.585	Hypomethylated	0.613205
chr2	203638264	203638669	406	6	0.228775	0.841904	-0.613129	-63.7441	Hypomethylated	0.613129
chr9	95990041	95990254	214	4	0.212058	0.825169	-0.613111	-67.2283	Hypomethylated	0.613111
chr11	65290670	65291709	1040	18	0.17077	0.783745	-0.612975	-252.975	Hypomethylated	0.612975
chr15	86309220	86309451	232	4	0.245316	0.857938	-0.612622	-49.4676	Hypomethylated	0.612622
chr12	52056565	52056870	306	11	0.255881	0.868455	-0.612573	-85.4983	Hypomethylated	0.612573
chr8	139723527	139723960	434	5	0.209639	0.822186	-0.612547	-60.9772	Hypomethylated	0.612547
chr7	157348105	157348406	302	13	0.244849	0.857243	-0.612394	-131.06	Hypomethylated	0.612394
chr7	543062	543802	741	18	0.173103	0.785337	-0.612234	-206.992	Hypomethylated	0.612234
chr3	193819484	193820496	1013	7	0.218427	0.830634	-0.612206	-88.3376	Hypomethylated	0.612206
chr18	46468879	46469400	522	7	0.15291	0.764716	-0.611806	-82.5176	Hypomethylated	0.611806
chr11	16796287	16796935	649	12	0.251403	0.862967	-0.611563	-172.309	Hypomethylated	0.611563
chr16	29751827	29752337	511	11	0.167266	0.778745	-0.611479	-135.934	Hypomethylated	0.611479
chr1	210637550	210638076	527	8	0.872448	0.261039	0.611409	101.526	Hypermethylated	0.611409
chr2	148221697	148222491	795	6	0.246047	0.85727	-0.611223	-79.2651	Hypomethylated	0.611223
chr11	119238831	119239374	544	12	0.193884	0.804996	-0.611112	-132.573	Hypomethylated	0.611112
chr3	52323916	52324953	1038	16	0.182001	0.793059	-0.611058	-196.898	Hypomethylated	0.611058
chr14	100410582	100410843	262	7	0.251741	0.86278	-0.611039	-71.5799	Hypomethylated	0.611039
chr4	3178666	3178762	97	4	0.18829	0.799085	-0.610796	-47.6494	Hypomethylated	0.610796
chr10	7896006	7896298	293	4	0.213581	0.824147	-0.610566	-52.3519	Hypomethylated	0.610566
chr1	21598185	21598543	359	6	0.24905	0.859502	-0.610452	-72.1417	Hypomethylated	0.610452
chr5	179193970	179194366	397	10	0.152199	0.762611	-0.610412	-119.603	Hypomethylated	0.610412
chr11	64658819	64659387	569	19	0.213242	0.823515	-0.610273	-197.852	Hypomethylated	0.610273
chrY	16720585	16721443	859	5	0.349089	0.958956	-0.609868	-33.5006	Hypomethylated	0.609868
chr16	12518982	12519503	522	11	0.291586	0.901447	-0.609861	-128.298	Hypomethylated	0.609861
chr16	78175045	78175715	671	5	0.323679	0.933256	-0.609577	-74.1554	Hypomethylated	0.609577
chr1	247499691	247500032	342	6	0.838229	0.228858	0.609371	64.9149	Hypermethylated	0.609371
chr21	41961038	41961331	294	6	0.198217	0.807506	-0.609289	-52.5371	Hypomethylated	0.609289
chr6	168076694	168077080	387	12	0.157912	0.766781	-0.608869	-142.877	Hypomethylated	0.608869
chr13	112714526	112716896	2371	117	0.0532038	0.662017	-0.608813	-1314.07	Hypomethylated	0.608813
chr1	233495214	233495836	623	7	0.255488	0.864219	-0.608731	-95.668	Hypomethylated	0.608731
chr1	20806550	20807066	517	8	0.199872	0.808146	-0.608274	-112.365	Hypomethylated	0.608274
chr8	62228664	62228964	301	7	0.237354	0.845504	-0.60815	-83.3775	Hypomethylated	0.60815
chr8	85368312	85368873	562	4	0.200965	0.809048	-0.608083	-80.438	Hypomethylated	0.608083
chr5	141224066	141224412	347	4	0.215571	0.822382	-0.606811	-46.3985	Hypomethylated	0.606811
chr19	1468778	1469891	1114	149	0.734751	0.128096	0.606655	1051.12	Hypermethylated	0.606655
chr11	57265009	57265356	348	10	0.238109	0.844687	-0.606579	-114.273	Hypomethylated	0.606579
chr6	157395519	157395654	136	6	0.210663	0.817183	-0.60652	-52.518	Hypomethylated	0.60652
chr1	167935467	167935759	293	4	0.258666	0.86483	-0.606164	-48.9967	Hypomethylated	0.606164
chr17	8380905	8381397	493	7	0.281525	0.887249	-0.605725	-88.5584	Hypomethylated	0.605725
chr7	77321601	77321828	228	5	0.305609	0.910252	-0.604643	-76.1719	Hypomethylated	0.604643
chr10	33485657	33486240	584	11	0.103762	0.708095	-0.604333	-152.796	Hypomethylated	0.604333
chr1	110305874	110306877	1004	11	0.225129	0.829366	-0.604237	-115.788	Hypomethylated	0.604237
chr5	139051091	139051374	284	13	0.132501	0.736594	-0.604092	-113.438	Hypomethylated	0.604092
chr19	55739359	55740458	1100	19	0.245992	0.850027	-0.604035	-216.217	Hypomethylated	0.604035
chr3	58779533	58779819	287	4	0.291794	0.89563	-0.603835	-48.2286	Hypomethylated	0.603835
chr6	162479336	162479898	563	9	0.229423	0.833029	-0.603606	-99.1763	Hypomethylated	0.603606
chr2	155306885	155307200	316	6	0.181545	0.784784	-0.603239	-58.2318	Hypomethylated	0.603239
chr22	34142438	34143194	757	6	0.233901	0.836625	-0.602724	-87.4768	Hypomethylated	0.602724
chr12	121415329	121419276	3948	86	0.16239	0.765028	-0.602638	-894.805	Hypomethylated	0.602638
chr6	107179073	107179392	320	4	0.215067	0.817629	-0.602562	-60.4401	Hypomethylated	0.602562
chr2	163431647	163431977	331	4	0.244467	0.846991	-0.602524	-58.5212	Hypomethylated	0.602524
chr12	127973800	127974082	283	7	0.225154	0.826467	-0.601313	-61.383	Hypomethylated	0.601313
chr11	22702307	22703075	769	5	0.202826	0.803827	-0.601001	-64.7387	Hypomethylated	0.601001
chr9	98032326	98032886	561	11	0.209027	0.809657	-0.60063	-125.743	Hypomethylated	0.60063
chr14	68190609	68191530	922	14	0.25666	0.857035	-0.600375	-156.645	Hypomethylated	0.600375
chr3	160009041	160009936	896	8	0.314413	0.914776	-0.600364	-100.74	Hypomethylated	0.600364
chr2	219509332	219510133	802	11	0.207469	0.807613	-0.600144	-110.159	Hypomethylated	0.600144
chr11	35395481	35395745	265	4	0.307619	0.906562	-0.598942	-71.094	Hypomethylated	0.598942
chr12	38519842	38521175	1334	13	0.799372	0.200515	0.598857	151.466	Hypermethylated	0.598857
chr22	46773772	46774408	637	17	0.181615	0.780455	-0.59884	-190.528	Hypomethylated	0.59884
chr2	31282892	31283637	746	5	0.204861	0.803493	-0.598632	-66.3948	Hypomethylated	0.598632
chr18	56074541	56075573	1033	10	0.199451	0.797938	-0.598487	-124.807	Hypomethylated	0.598487
chr7	156981693	156981863	171	6	0.331095	0.929552	-0.598457	-58.2464	Hypomethylated	0.598457
chr18	42270750	42271637	888	6	0.189229	0.787373	-0.598144	-89.2546	Hypomethylated	0.598144
chr7	119110557	119111355	799	4	0.255155	0.852773	-0.597618	-45.8716	Hypomethylated	0.597618
chr16	69430635	69430927	293	6	0.126352	0.722945	-0.596593	-68.0799	Hypomethylated	0.596593
chr16	583410	584591	1182	40	0.284369	0.880231	-0.595862	-431.11	Hypomethylated	0.595862
chr6	151987913	151989821	1909	10	0.883931	0.288122	0.59581	107.833	Hypermethylated	0.59581
chr9	4678298	4678388	91	5	0.157213	0.752885	-0.595672	-55.6607	Hypomethylated	0.595672
chr17	73553206	73555479	2274	41	0.195085	0.790667	-0.595582	-461.795	Hypomethylated	0.595582
chr13	36629221	36629547	327	7	0.316463	0.911728	-0.595265	-80.3087	Hypomethylated	0.595265
chr6	43958523	43958838	316	6	0.123083	0.718322	-0.595239	-74.2606	Hypomethylated	0.595239
chr10	45406216	45406893	678	10	0.176701	0.771774	-0.595073	-116.864	Hypomethylated	0.595073
chr11	17563001	17565387	2387	21	0.206667	0.801523	-0.594856	-295.365	Hypomethylated	0.594856
chr6	43773505	43774384	880	9	0.298892	0.893379	-0.594488	-102.236	Hypomethylated	0.594488
chr5	142979038	142979387	350	6	0.310075	0.904387	-0.594311	-78.878	Hypomethylated	0.594311
chr10	7017100	7018011	912	7	0.887341	0.293474	0.593867	82.0177	Hypermethylated	0.593867
chr11	111230854	111231124	271	5	0.286374	0.880168	-0.593794	-46.5952	Hypomethylated	0.593794
chr5	131811382	131811772	391	7	0.158946	0.752231	-0.593285	-65.8359	Hypomethylated	0.593285
chr9	128295013	128295573	561	9	0.334866	0.927903	-0.593038	-97.4375	Hypomethylated	0.593038
chr11	114080778	114081270	493	13	0.199294	0.792322	-0.593028	-138.004	Hypomethylated	0.593028
chr12	109456273	109456419	147	4	0.196877	0.789823	-0.592946	-52.6204	Hypomethylated	0.592946
chrY	16697280	16698062	783	6	0.321339	0.913318	-0.591979	-39.6801	Hypomethylated	0.591979
chr2	45397533	45398456	924	43	0.181569	0.77333	-0.59176	-401.003	Hypomethylated	0.59176
chr10	127710636	127710912	277	5	0.206681	0.798142	-0.591461	-63.3245	Hypomethylated	0.591461
chr2	43390115	43390520	406	9	0.234363	0.825207	-0.590844	-96.9291	Hypomethylated	0.590844
chr3	32257305	32257815	511	5	0.19816	0.788846	-0.590686	-61.7923	Hypomethylated	0.590686
chr1	31136263	31136990	728	9	0.121288	0.711484	-0.590197	-105.552	Hypomethylated	0.590197
chr9	139948997	139950716	1720	59	0.187255	0.777402	-0.590146	-542.421	Hypomethylated	0.590146
chr19	18579893	18580381	489	19	0.181734	0.77182	-0.590086	-176.604	Hypomethylated	0.590086
chr1	52494591	52494778	188	4	0.197585	0.787628	-0.590043	-44.1635	Hypomethylated	0.590043
chr6	151982594	151983010	417	4	0.916166	0.326389	0.589777	56.0464	Hypermethylated	0.589777
chr6	117287220	117288244	1025	7	0.811318	0.221629	0.58969	98.3836	Hypermethylated	0.58969
chr14	89479083	89479552	470	8	0.15861	0.748092	-0.589482	-79.5083	Hypomethylated	0.589482
chr16	11841889	11842976	1088	9	0.275481	0.864568	-0.589087	-118.557	Hypomethylated	0.589087
chr2	58107707	58108536	830	10	0.848522	0.260097	0.588425	115.572	Hypermethylated	0.588425
chr7	45730760	45730965	206	4	0.242082	0.830445	-0.588363	-55.8183	Hypomethylated	0.588363
chr7	134586068	134586539	472	5	0.223014	0.811083	-0.588069	-125.953	Hypomethylated	0.588069
chr2	48641705	48642749	1045	12	0.156051	0.744116	-0.588064	-136.831	Hypomethylated	0.588064
chr7	44369841	44370093	253	5	0.254868	0.8429	-0.588031	-57.7053	Hypomethylated	0.588031
chr7	118491914	118493920	2007	9	0.300314	0.888324	-0.58801	-121.523	Hypomethylated	0.58801
chr14	39337323	39337833	511	6	0.150104	0.737796	-0.587692	-81.76	Hypomethylated	0.587692
chr13	42629636	42629760	125	4	0.140004	0.72761	-0.587606	-40.8714	Hypomethylated	0.587606
chr1	95534547	95534811	265	5	0.278868	0.866199	-0.587331	-53.7859	Hypomethylated	0.587331
chr9	124738213	124738706	494	10	0.199891	0.787027	-0.587136	-110.549	Hypomethylated	0.587136
chr7	25424917	25424970	54	6	0.145496	0.732376	-0.58688	-56.4239	Hypomethylated	0.58688
chr10	30533941	30534180	240	4	0.150334	0.737073	-0.586739	-40.6177	Hypomethylated	0.586739
chr18	29185670	29186408	739	4	0.168142	0.754816	-0.586673	-53.3178	Hypomethylated	0.586673
chr9	129632758	129633137	380	9	0.316774	0.903171	-0.586397	-94.844	Hypomethylated	0.586397
chr19	12000853	12001122	270	7	0.193995	0.780303	-0.586308	-77.2003	Hypomethylated	0.586308
chr18	12822472	12822871	400	4	0.342924	0.92919	-0.586266	-39.865	Hypomethylated	0.586266
chr11	61523892	61524953	1062	19	0.280172	0.866323	-0.586151	-204.983	Hypomethylated	0.586151
chr1	223016308	223016813	506	4	0.301772	0.887853	-0.586081	-49.3484	Hypomethylated	0.586081
chr7	91670498	91671828	1331	7	0.255233	0.841167	-0.585934	-137.129	Hypomethylated	0.585934
chr8	145897969	145898372	404	8	0.143978	0.729751	-0.585773	-92.262	Hypomethylated	0.585773
chr16	57505684	57506949	1266	11	0.150219	0.734977	-0.584758	-130.284	Hypomethylated	0.584758
chr18	72916087	72919439	3353	143	0.168026	0.752576	-0.58455	-1243.77	Hypomethylated	0.58455
chr5	146263342	146264007	666	4	0.266342	0.850762	-0.58442	-54.1487	Hypomethylated	0.58442
chr1	227431494	227431783	290	7	0.198769	0.78296	-0.584191	-65.8144	Hypomethylated	0.584191
chr7	156810573	156811440	868	77	0.692111	0.108409	0.583702	720.779	Hypermethylated	0.583702
chr15	70729544	70729667	124	5	0.291006	0.874564	-0.583558	-46.2561	Hypomethylated	0.583558
chr12	103613951	103614138	188	5	0.30777	0.890813	-0.583043	-53.786	Hypomethylated	0.583043
chr2	10225718	10226165	448	8	0.264838	0.847444	-0.582606	-77.3702	Hypomethylated	0.582606
chr8	28230744	28231306	563	16	0.258272	0.84063	-0.582358	-172.863	Hypomethylated	0.582358
chr18	72934048	72934711	664	13	0.255517	0.837869	-0.582352	-97.8189	Hypomethylated	0.582352
chr2	45231539	45233773	2235	88	0.157788	0.739793	-0.582005	-865.33	Hypomethylated	0.582005
chr6	157723672	157724008	337	4	0.18314	0.76507	-0.58193	-50.9858	Hypomethylated	0.58193
chr1	7326248	7326419	172	4	0.216496	0.79822	-0.581724	-38.5753	Hypomethylated	0.581724
chr6	5068438	5068716	279	6	0.276915	0.858467	-0.581552	-66.6541	Hypomethylated	0.581552
chr10	52649075	52650073	999	4	0.880057	0.298663	0.581394	47.7175	Hypermethylated	0.581394
chr12	120517561	120517711	151	4	0.197471	0.77878	-0.581309	-40.6753	Hypomethylated	0.581309
chr13	42728686	42728958	273	8	0.3148	0.896049	-0.581248	-83.4808	Hypomethylated	0.581248
chr22	33668675	33668857	183	4	0.273357	0.854222	-0.580866	-35.2532	Hypomethylated	0.580866
chr5	133836705	133837329	625	9	0.206071	0.786755	-0.580685	-89.4463	Hypomethylated	0.580685
chr1	227162471	227163097	627	14	0.226014	0.806589	-0.580574	-142.02	Hypomethylated	0.580574
chr5	163590441	163590989	549	6	0.164526	0.744692	-0.580166	-67.1939	Hypomethylated	0.580166
chr6	44390418	44390534	117	5	0.19626	0.776326	-0.580066	-47.8531	Hypomethylated	0.580066
chr3	94331929	94333049	1121	8	0.870986	0.291021	0.579966	83.1627	Hypermethylated	0.579966
chr10	108657559	108657833	275	6	0.134149	0.714082	-0.579933	-77.5799	Hypomethylated	0.579933
chr4	77229632	77230019	388	7	0.121786	0.701496	-0.57971	-60.0735	Hypomethylated	0.57971
chr1	48025392	48026504	1113	10	0.255181	0.834843	-0.579662	-106.684	Hypomethylated	0.579662
chr2	219935705	219936494	790	6	0.224907	0.804144	-0.579237	-65.5945	Hypomethylated	0.579237
chr1	57026579	57026799	221	8	0.159172	0.738352	-0.579181	-64.649	Hypomethylated	0.579181
chr22	45641860	45642897	1038	13	0.199903	0.77869	-0.578787	-156.04	Hypomethylated	0.578787
chr12	3036740	3037035	296	7	0.313914	0.892604	-0.57869	-61.8056	Hypomethylated	0.57869
chr11	65043375	65043720	346	5	0.29824	0.876873	-0.578634	-61.5006	Hypomethylated	0.578634
chr1	245679437	245679961	525	13	0.207836	0.786394	-0.578558	-122.99	Hypomethylated	0.578558
chr19	15887228	15887691	464	5	0.885147	0.306601	0.578547	59.3848	Hypermethylated	0.578547
chr6	117262960	117263306	347	5	0.761601	0.183065	0.578536	62.5499	Hypermethylated	0.578536
chr2	43421034	43422568	1535	17	0.192899	0.771423	-0.578524	-186.729	Hypomethylated	0.578524
chr3	66394684	66395087	404	9	0.354466	0.932952	-0.578486	-108.071	Hypomethylated	0.578486
chr22	22535248	22536375	1128	8	0.167063	0.745444	-0.578381	-94.9249	Hypomethylated	0.578381
chr18	20739362	20739630	269	5	0.269086	0.847339	-0.578253	-57.1997	Hypomethylated	0.578253
chr17	44440691	44440910	220	6	0.339555	0.917722	-0.578167	-63.8782	Hypomethylated	0.578167
chr15	91137641	91137946	306	7	0.826887	0.248728	0.578159	52.2905	Hypermethylated	0.578159
chr3	94374713	94377011	2299	13	0.853143	0.275192	0.577951	155.801	Hypermethylated	0.577951
chr5	173117079	173117577	499	9	0.126885	0.704496	-0.577611	-94.711	Hypomethylated	0.577611
chr10	459539	459701	163	7	0.297881	0.874983	-0.577102	-54.6326	Hypomethylated	0.577102
chr3	33238004	33238314	311	4	0.172972	0.74999	-0.577018	-55.3002	Hypomethylated	0.577018
chr6	117283037	117284361	1325	7	0.924242	0.347616	0.576626	93.5147	Hypermethylated	0.576626
chr19	9960776	9961445	670	14	0.280321	0.856809	-0.576488	-132.893	Hypomethylated	0.576488
chr3	94378950	94379601	652	4	0.882652	0.306315	0.576337	50.8207	Hypermethylated	0.576337
chr10	63599438	63600219	782	7	0.149579	0.725831	-0.576251	-88.6529	Hypomethylated	0.576251
chr8	30115009	30115220	212	5	0.335753	0.911916	-0.576162	-53.591	Hypomethylated	0.576162
chr17	48763899	48764290	392	9	0.194341	0.77048	-0.576139	-107.106	Hypomethylated	0.576139
chr12	83721722	83723495	1774	6	0.258909	0.834747	-0.575838	-80.2356	Hypomethylated	0.575838
chr12	53309599	53309849	251	5	0.270622	0.846288	-0.575666	-37.5096	Hypomethylated	0.575666
chr3	12451847	12452019	173	4	0.276266	0.851508	-0.575242	-36.6566	Hypomethylated	0.575242
chr8	85190296	85193072	2777	4	0.244349	0.819468	-0.57512	-33.7099	Hypomethylated	0.57512
chr20	3782083	3782708	626	12	0.919963	0.34485	0.575113	86.4222	Hypermethylated	0.575113
chr6	7251284	7251497	214	8	0.174701	0.749785	-0.575085	-58.065	Hypomethylated	0.575085
chr8	30409764	30410043	280	7	0.259201	0.83378	-0.574579	-79.6332	Hypomethylated	0.574579
chr2	203395119	203395543	425	4	0.25547	0.829824	-0.574355	-56.2976	Hypomethylated	0.574355
chr18	11885294	11885669	376	5	0.235583	0.809861	-0.574279	-58.002	Hypomethylated	0.574279
chr12	99371935	99372271	337	4	0.29862	0.872372	-0.573752	-35.5411	Hypomethylated	0.573752
chr16	54967143	54967776	634	68	0.0550599	0.628731	-0.573671	-572.661	Hypomethylated	0.573671
chr2	62796944	62797987	1044	27	0.19208	0.765695	-0.573615	-297.984	Hypomethylated	0.573615
chr9	129681696	129682158	463	6	0.247499	0.820999	-0.5735	-75.7982	Hypomethylated	0.5735
chr16	57406672	57406955	284	6	0.0236218	0.596597	-0.572975	-66.2351	Hypomethylated	0.572975
chr1	60059846	60060239	394	4	0.256752	0.82938	-0.572627	-42.9187	Hypomethylated	0.572627
chr17	61427848	61428031	184	4	0.271008	0.843385	-0.572377	-38.8999	Hypomethylated	0.572377
chr11	952552	953203	652	14	0.275701	0.848043	-0.572343	-168.142	Hypomethylated	0.572343
chr11	72489979	72490407	429	6	0.249843	0.821416	-0.571573	-76.5349	Hypomethylated	0.571573
chr3	78882142	78882511	370	6	0.219005	0.790512	-0.571507	-57.8592	Hypomethylated	0.571507
chr15	80688605	80688678	74	4	0.316113	0.887443	-0.57133	-35.0668	Hypomethylated	0.57133
chr22	18631320	18631586	267	8	0.276942	0.848134	-0.571192	-74.7858	Hypomethylated	0.571192
chr19	51977042	51977855	814	5	0.741757	0.170575	0.571183	65.7271	Hypermethylated	0.571183
chr9	75503144	75503504	361	4	0.927648	0.357147	0.570501	78.2352	Hypermethylated	0.570501
chr8	95452788	95453661	874	10	0.32134	0.89157	-0.57023	-112.78	Hypomethylated	0.57023
chr11	60526832	60526999	168	9	0.157028	0.727187	-0.570159	-70.3049	Hypomethylated	0.570159
chr9	75514615	75515747	1133	5	0.879	0.309048	0.569952	52.6041	Hypermethylated	0.569952
chr5	38540449	38540750	302	5	0.82805	0.258328	0.569722	52.6841	Hypermethylated	0.569722
chr18	72914919	72915788	870	11	0.258015	0.827548	-0.569534	-97.5115	Hypomethylated	0.569534
chr1	12493542	12493840	299	9	0.119868	0.689371	-0.569503	-99.3968	Hypomethylated	0.569503
chr8	38267010	38267530	521	10	0.221033	0.790428	-0.569394	-108.507	Hypomethylated	0.569394
chr19	34861004	34861452	449	10	0.323441	0.89276	-0.569319	-96.2189	Hypomethylated	0.569319
chr11	95015466	95015735	270	5	0.200245	0.769057	-0.568813	-62.8585	Hypomethylated	0.568813
chr11	117184765	117185330	566	13	0.228869	0.797668	-0.5688	-127.784	Hypomethylated	0.5688
chr2	151332225	151332622	398	5	0.259379	0.827716	-0.568338	-58.7235	Hypomethylated	0.568338
chr16	89419954	89420603	650	9	0.219458	0.7877	-0.568242	-105.627	Hypomethylated	0.568242
chr11	64659684	64661400	1717	43	0.173868	0.742047	-0.568179	-441.529	Hypomethylated	0.568179
chr10	114502772	114503549	778	11	0.166443	0.734622	-0.568178	-117.589	Hypomethylated	0.568178
chr3	124577548	124578094	547	7	0.163078	0.73121	-0.568132	-69.7068	Hypomethylated	0.568132
chr2	219129563	219129858	296	8	0.312011	0.880134	-0.568123	-74.499	Hypomethylated	0.568123
chr3	197547407	197547548	142	4	0.357164	0.92498	-0.567816	-35.9968	Hypomethylated	0.567816
chr9	112239808	112240331	524	10	0.160326	0.728003	-0.567676	-102.987	Hypomethylated	0.567676
chr12	95562683	95563331	649	4	0.133988	0.701444	-0.567455	-56.8822	Hypomethylated	0.567455
chr7	150759219	150760573	1355	59	0.142436	0.709857	-0.567421	-470.419	Hypomethylated	0.567421
chr2	79984722	79985064	343	4	0.356116	0.923398	-0.567282	-41.1333	Hypomethylated	0.567282
chr1	8234623	8235082	460	4	0.117544	0.684775	-0.567231	-65.0705	Hypomethylated	0.567231
chr1	54743414	54744131	718	4	0.259487	0.826265	-0.566777	-49.169	Hypomethylated	0.566777
chr16	11963621	11963942	322	5	0.332964	0.899607	-0.566643	-59.4281	Hypomethylated	0.566643
chr1	57284327	57284780	454	6	0.17666	0.743183	-0.566523	-58.7207	Hypomethylated	0.566523
chr12	50920324	50921329	1006	16	0.267714	0.834214	-0.5665	-166.914	Hypomethylated	0.5665
chr1	8087372	8088004	633	14	0.267234	0.833728	-0.566494	-122.329	Hypomethylated	0.566494
chr17	1666341	1667007	667	14	0.237297	0.803764	-0.566466	-138.583	Hypomethylated	0.566466
chr11	8815156	8816730	1575	15	0.27751	0.843974	-0.566464	-204.067	Hypomethylated	0.566464
chr5	98511163	98511571	409	5	0.247228	0.813643	-0.566415	-47.1938	Hypomethylated	0.566415
chr13	61007699	61007953	255	5	0.212552	0.778739	-0.566187	-58.8348	Hypomethylated	0.566187
chr6	41767446	41767807	362	5	0.260185	0.826361	-0.566177	-54.3608	Hypomethylated	0.566177
chr12	19443624	19443758	135	6	0.276437	0.8426	-0.566163	-63.223	Hypomethylated	0.566163
chr8	133797335	133797458	124	4	0.131203	0.697255	-0.566052	-82.0371	Hypomethylated	0.566052
chr2	33063702	33064067	366	5	0.273476	0.839339	-0.565863	-57.2598	Hypomethylated	0.565863
chr4	38905729	38906205	477	7	0.160731	0.72657	-0.565839	-73.9764	Hypomethylated	0.565839
chr16	8957419	8957941	523	7	0.215712	0.780921	-0.565209	-70.6378	Hypomethylated	0.565209
chr17	4692103	4692522	420	20	0.18832	0.753354	-0.565033	-176.948	Hypomethylated	0.565033
chr13	51697040	51697328	289	6	0.100705	0.665622	-0.564917	-50.4109	Hypomethylated	0.564917
chr11	4763550	4763717	168	5	0.208547	0.772813	-0.564265	-53.4553	Hypomethylated	0.564265
chr2	168671709	168672222	514	6	0.200821	0.765065	-0.564245	-55.6915	Hypomethylated	0.564245
chr7	593169	593815	647	19	0.196086	0.760268	-0.564182	-174.297	Hypomethylated	0.564182
chr4	153883448	153883840	393	6	0.198658	0.762641	-0.563982	-69.2514	Hypomethylated	0.563982
chr18	72969691	72970339	649	15	0.271148	0.835003	-0.563855	-139.695	Hypomethylated	0.563855
chr11	1325252	1325863	612	24	0.212874	0.776394	-0.56352	-251.247	Hypomethylated	0.56352
chr15	66010321	66010602	282	5	0.266299	0.829796	-0.563497	-54.7042	Hypomethylated	0.563497
chr16	8455723	8456185	463	6	0.783762	0.220347	0.563416	65.8123	Hypermethylated	0.563416
chr3	187591615	187592342	728	7	0.342631	0.906002	-0.563371	-66.7307	Hypomethylated	0.563371
chr21	33272449	33273038	590	7	0.250804	0.814064	-0.563259	-70.9638	Hypomethylated	0.563259
chr9	116843084	116843948	865	10	0.272101	0.835236	-0.563135	-133.099	Hypomethylated	0.563135
chr1	186324112	186324316	205	4	0.364316	0.927237	-0.562921	-34.2207	Hypomethylated	0.562921
chr7	73706960	73707389	430	6	0.333565	0.895933	-0.562368	-64.1453	Hypomethylated	0.562368
chr9	75634437	75635686	1250	4	0.936031	0.373752	0.562279	51.4839	Hypermethylated	0.562279
chr12	49976636	49976819	184	4	0.0921822	0.65407	-0.561888	-60.9318	Hypomethylated	0.561888
chr2	208684666	208685084	419	8	0.272291	0.833938	-0.561647	-68.6223	Hypomethylated	0.561647
chr11	16807889	16807989	101	6	0.168761	0.730331	-0.561569	-51.844	Hypomethylated	0.561569
chr2	135212555	135213068	514	7	0.186833	0.748203	-0.56137	-74.4099	Hypomethylated	0.56137
chr11	35170927	35171453	527	5	0.262748	0.823867	-0.561119	-44.0913	Hypomethylated	0.561119
chr12	100203661	100203989	329	7	0.137918	0.698945	-0.561027	-77.4523	Hypomethylated	0.561027
chr9	75506626	75507912	1287	9	0.879288	0.318307	0.560981	96.3765	Hypermethylated	0.560981
chr3	185894286	185894900	615	6	0.262017	0.822745	-0.560729	-75.913	Hypomethylated	0.560729
chr1	10338798	10339168	371	4	0.351415	0.912073	-0.560658	-52.2911	Hypomethylated	0.560658
chr10	134043539	134043897	359	23	0.850027	0.28938	0.560647	159.971	Hypermethylated	0.560647
chr10	34393768	34393882	115	5	0.185508	0.746122	-0.560614	-44.4995	Hypomethylated	0.560614
chr7	77366300	77366705	406	6	0.328961	0.889525	-0.560564	-58.5801	Hypomethylated	0.560564
chr11	34622359	34622597	239	5	0.281872	0.842352	-0.56048	-46.5061	Hypomethylated	0.56048
chr7	47212359	47212635	277	4	0.212171	0.772351	-0.56018	-45.2713	Hypomethylated	0.56018
chr7	1127773	1128290	518	13	0.0787223	0.638876	-0.560154	-127.929	Hypomethylated	0.560154
chr12	125088949	125089280	332	6	0.259167	0.819122	-0.559955	-61.6764	Hypomethylated	0.559955
chr17	55609158	55609518	361	10	0.339889	0.899693	-0.559804	-81.7141	Hypomethylated	0.559804
chr1	110309490	110310105	616	16	0.225448	0.785103	-0.559655	-150.063	Hypomethylated	0.559655
chr7	73994358	73995114	757	19	0.144115	0.703726	-0.559611	-171.841	Hypomethylated	0.559611
chr13	44804242	44804562	321	7	0.195224	0.754742	-0.559518	-74.7576	Hypomethylated	0.559518
chr22	18543865	18544150	286	5	0.305515	0.864919	-0.559404	-45.5257	Hypomethylated	0.559404
chr8	28004829	28005119	291	5	0.35966	0.918965	-0.559305	-52.3618	Hypomethylated	0.559305
chr7	7743309	7743551	243	8	0.402561	0.961821	-0.55926	-56.8172	Hypomethylated	0.55926
chr3	85372908	85373764	857	8	0.234182	0.79336	-0.559178	-81.6686	Hypomethylated	0.559178
chr19	2243658	2244846	1189	35	0.290327	0.849383	-0.559056	-339.709	Hypomethylated	0.559056
chr7	18100758	18100936	179	4	0.8936	0.33504	0.55856	49.6054	Hypermethylated	0.55856
chr15	35045226	35045941	716	12	0.201237	0.75963	-0.558393	-104.683	Hypomethylated	0.558393
chr20	23144587	23145094	508	6	0.320345	0.878733	-0.558389	-54.5841	Hypomethylated	0.558389
chr4	38134596	38135493	898	13	0.213584	0.771843	-0.558259	-115.677	Hypomethylated	0.558259
chr3	169796767	169797753	987	7	0.320222	0.878401	-0.558179	-63.2435	Hypomethylated	0.558179
chr5	138288796	138289675	880	14	0.722408	0.164244	0.558164	132.75	Hypermethylated	0.558164
chr3	53193294	53194038	745	8	0.14657	0.704703	-0.558133	-88.4162	Hypomethylated	0.558133
chr10	52620113	52626911	6799	20	0.867649	0.309965	0.557685	214.55	Hypermethylated	0.557685
chr7	155571225	155571280	56	4	0.351402	0.909031	-0.557629	-33.7282	Hypomethylated	0.557629
chr7	26525081	26525329	249	6	0.211266	0.768865	-0.557599	-53.3015	Hypomethylated	0.557599
chr1	87318430	87318681	252	4	0.313177	0.870767	-0.55759	-45.8546	Hypomethylated	0.55759
chr6	107233548	107235827	2280	11	0.266666	0.8242	-0.557534	-121.602	Hypomethylated	0.557534
chr6	168674810	168675616	807	13	0.217992	0.77545	-0.557458	-116.863	Hypomethylated	0.557458
chr3	50340299	50340753	455	9	0.198868	0.756285	-0.557417	-78.6061	Hypomethylated	0.557417
chr7	147780048	147780528	481	6	0.207307	0.76443	-0.557122	-57.8739	Hypomethylated	0.557122
chr17	2831490	2832168	679	23	0.352506	0.909522	-0.557017	-209.772	Hypomethylated	0.557017
chr9	139414462	139415006	545	22	0.218982	0.775584	-0.556602	-196.349	Hypomethylated	0.556602
chr12	90055397	90055670	274	4	0.335773	0.892261	-0.556488	-46.0217	Hypomethylated	0.556488
chr3	185098781	185099041	261	7	0.169568	0.726048	-0.55648	-56.6481	Hypomethylated	0.55648
chr11	114148519	114148859	341	6	0.325158	0.881538	-0.556381	-53.5383	Hypomethylated	0.556381
chr7	111021056	111021388	333	4	0.366213	0.922429	-0.556216	-41.282	Hypomethylated	0.556216
chr13	112732262	112732979	718	18	0.133285	0.689387	-0.556102	-158.518	Hypomethylated	0.556102
chr7	18104959	18105204	246	5	0.903921	0.347889	0.556033	104.486	Hypermethylated	0.556033
chr17	71284892	71285454	563	9	0.189069	0.74503	-0.555961	-81.5107	Hypomethylated	0.555961
chr10	871033	871233	201	6	0.167738	0.72365	-0.555913	-44.7497	Hypomethylated	0.555913
chr20	43029552	43030363	812	14	0.160655	0.716542	-0.555887	-129.196	Hypomethylated	0.555887
chr20	42187390	42187923	534	5	0.233429	0.789041	-0.555612	-58.6514	Hypomethylated	0.555612
chr6	117255245	117257396	2152	10	0.846821	0.291251	0.55557	102.176	Hypermethylated	0.55557
chr7	30294211	30295722	1512	9	0.223673	0.779187	-0.555514	-126.321	Hypomethylated	0.555514
chr9	130427007	130427898	892	13	0.192775	0.748277	-0.555502	-139.373	Hypomethylated	0.555502
chr8	21917569	21918222	654	12	0.260448	0.815946	-0.555498	-121.557	Hypomethylated	0.555498
chr2	209000589	209001154	566	8	0.262073	0.817533	-0.55546	-75.4938	Hypomethylated	0.55546
chr8	131328985	131329173	189	4	0.370269	0.925639	-0.55537	-41.762	Hypomethylated	0.55537
chr6	117231931	117235651	3721	21	0.908947	0.353996	0.554951	220.67	Hypermethylated	0.554951
chr3	5296080	5296605	526	6	0.220878	0.775712	-0.554834	-63.4658	Hypomethylated	0.554834
chr17	25823444	25824222	779	8	0.328598	0.883255	-0.554657	-79.96	Hypomethylated	0.554657
chr17	74234021	74234306	286	5	0.225237	0.779762	-0.554525	-58.574	Hypomethylated	0.554525
chr15	67359376	67360227	852	25	0.0703171	0.624804	-0.554487	-272.96	Hypomethylated	0.554487
chr3	184070111	184070528	418	8	0.257681	0.811964	-0.554283	-66.3758	Hypomethylated	0.554283
chr12	83224762	83225828	1067	7	0.357509	0.911422	-0.553913	-66.8588	Hypomethylated	0.553913
chr12	38529791	38531438	1648	44	0.84689	0.292979	0.553911	403.565	Hypermethylated	0.553911
chr10	114595800	114595907	108	5	0.207928	0.761732	-0.553804	-51.6399	Hypomethylated	0.553804
chr4	124547639	124548021	383	4	0.325023	0.878777	-0.553753	-43.4926	Hypomethylated	0.553753
chr1	202004088	202004699	612	10	0.186744	0.740445	-0.553701	-89.9446	Hypomethylated	0.553701
chr3	197003094	197003222	129	4	0.269181	0.822871	-0.55369	-41.1283	Hypomethylated	0.55369
chr8	74220189	74220361	173	4	0.164924	0.718609	-0.553686	-69.7273	Hypomethylated	0.553686
chr5	149405583	149406018	436	9	0.281996	0.835553	-0.553558	-87.8258	Hypomethylated	0.553558
chr17	48178523	48179968	1446	19	0.21106	0.764418	-0.553358	-161.856	Hypomethylated	0.553358
chr3	38176000	38177515	1516	19	0.180713	0.734007	-0.553295	-183.614	Hypomethylated	0.553295
chr5	115164695	115165045	351	4	0.276573	0.829836	-0.553263	-45.469	Hypomethylated	0.553263
chr10	30346502	30347776	1275	34	0.135735	0.688815	-0.553079	-293.287	Hypomethylated	0.553079
chr8	38591779	38592083	305	8	0.182364	0.735387	-0.553023	-85.3863	Hypomethylated	0.553023
chr8	21913978	21914524	547	27	0.151857	0.704848	-0.552991	-176.898	Hypomethylated	0.552991
chr2	121969083	121969251	169	5	0.18284	0.735778	-0.552937	-39.5971	Hypomethylated	0.552937
chr3	66005742	66006080	339	5	0.255107	0.807868	-0.552761	-41.4021	Hypomethylated	0.552761
chr2	44324557	44324905	349	6	0.248843	0.801365	-0.552521	-60.1858	Hypomethylated	0.552521
chr19	7199716	7200370	655	9	0.239238	0.791608	-0.55237	-93.9998	Hypomethylated	0.55237
chr12	107845054	107845562	509	8	0.202826	0.755083	-0.552257	-89.669	Hypomethylated	0.552257
chr11	125105614	125106282	669	26	0.223772	0.775925	-0.552152	-229.572	Hypomethylated	0.552152
chr2	204296112	204296449	338	4	0.22147	0.773488	-0.552018	-41.4295	Hypomethylated	0.552018
chr9	100187844	100188310	467	6	0.270712	0.822691	-0.551979	-67.9167	Hypomethylated	0.551979
chr2	81960258	81963169	2912	4	0.288656	0.840628	-0.551972	-36.313	Hypomethylated	0.551972
chr6	117273465	117273678	214	4	0.893217	0.341581	0.551635	46.1059	Hypermethylated	0.551635
chr12	133093866	133094598	733	25	0.30153	0.852877	-0.551347	-224.815	Hypomethylated	0.551347
chr3	170762790	170763449	660	12	0.188362	0.739564	-0.551203	-125.157	Hypomethylated	0.551203
chr11	107298050	107298803	754	5	0.241144	0.792346	-0.551202	-56.1302	Hypomethylated	0.551202
chr4	102936781	102937229	449	5	0.248607	0.799795	-0.551188	-57.1144	Hypomethylated	0.551188
chr18	74714511	74714898	388	9	0.29676	0.847813	-0.551053	-83.0533	Hypomethylated	0.551053
chr19	42657121	42657621	501	14	0.229675	0.780537	-0.550862	-115.021	Hypomethylated	0.550862
chr2	240174547	240175065	519	18	0.822181	0.27143	0.550751	152.636	Hypermethylated	0.550751
chr12	15842739	15843234	496	5	0.179412	0.730114	-0.550702	-81.0127	Hypomethylated	0.550702
chr12	38503625	38503730	106	4	0.914093	0.363666	0.550427	40.6647	Hypermethylated	0.550427
chrGL000205.1	44723	44988	266	4	0.87939	0.328988	0.550403	28.949	Hypermethylated	0.550403
chr1	146710665	146711052	388	8	0.223971	0.774312	-0.550342	-78.6098	Hypomethylated	0.550342
chr2	238972915	238973294	380	7	0.320092	0.870165	-0.550072	-74.3835	Hypomethylated	0.550072
chr6	157960933	157961452	520	7	0.254331	0.804015	-0.549684	-65.349	Hypomethylated	0.549684
chr13	47235080	47235500	421	5	0.29393	0.84355	-0.54962	-59.2396	Hypomethylated	0.54962
chr1	31447335	31448291	957	6	0.343929	0.893404	-0.549475	-61.49	Hypomethylated	0.549475
chr5	1105987	1106325	339	7	0.167415	0.716864	-0.549448	-60.3643	Hypomethylated	0.549448
chr18	74798868	74799500	633	33	0.143155	0.692431	-0.549276	-285.482	Hypomethylated	0.549276
chr2	65638282	65639239	958	14	0.297219	0.84634	-0.549121	-127.962	Hypomethylated	0.549121
chr8	130958736	130959155	420	4	0.278303	0.827175	-0.548872	-59.832	Hypomethylated	0.548872
chr7	118452565	118453420	856	6	0.265527	0.81411	-0.548583	-65.2293	Hypomethylated	0.548583
chr11	94631383	94631657	275	4	0.222487	0.771036	-0.548549	-71.5183	Hypomethylated	0.548549
chr4	151634710	151635173	464	4	0.27753	0.826049	-0.548518	-47.4945	Hypomethylated	0.548518
chr22	46775396	46775905	510	13	0.182741	0.731188	-0.548448	-121.699	Hypomethylated	0.548448
chr7	108112522	108112767	246	5	0.406357	0.954588	-0.548231	-45.2948	Hypomethylated	0.548231
chr9	97631978	97632216	239	4	0.25774	0.805916	-0.548176	-39.4332	Hypomethylated	0.548176
chr11	33756651	33756930	280	11	0.594598	0.0465417	0.548056	88.9035	Hypermethylated	0.548056
chr17	70119945	70120252	308	27	0.268535	0.816384	-0.547849	-187.486	Hypomethylated	0.547849
chr3	113381388	113382766	1379	5	0.197149	0.744888	-0.547739	-53.0949	Hypomethylated	0.547739
chr5	74266720	74267244	525	8	0.276578	0.823966	-0.547388	-76.7854	Hypomethylated	0.547388
chr19	53971987	53972706	720	9	0.182579	0.729867	-0.547287	-97.8354	Hypomethylated	0.547287
chr12	110684418	110685184	767	6	0.215191	0.762265	-0.547073	-65.5618	Hypomethylated	0.547073
chr17	27025035	27026180	1146	12	0.265058	0.812027	-0.546969	-137.452	Hypomethylated	0.546969
chr16	2207743	2208298	556	15	0.319115	0.866044	-0.546929	-120.995	Hypomethylated	0.546929
chr12	93522052	93522466	415	8	0.836202	0.289399	0.546803	68.7654	Hypermethylated	0.546803
chr22	37897267	37897522	256	8	0.151942	0.698714	-0.546771	-70.9533	Hypomethylated	0.546771
chr3	47191580	47191838	259	11	0.371915	0.918665	-0.54675	-71.8931	Hypomethylated	0.54675
chr1	55447018	55447713	696	15	0.850973	0.304266	0.546706	120.704	Hypermethylated	0.546706
chr13	30311301	30311387	87	4	0.206729	0.753399	-0.54667	-52.4874	Hypomethylated	0.54667
chr7	107574306	107574357	52	5	0.287329	0.833947	-0.546618	-44.9303	Hypomethylated	0.546618
chr14	24082522	24082783	262	4	0.257282	0.803866	-0.546584	-34.442	Hypomethylated	0.546584
chr9	134582080	134582188	109	6	0.36712	0.913609	-0.546489	-62.7448	Hypomethylated	0.546489
chr11	113111186	113111371	186	4	0.807533	0.261116	0.546417	40.1753	Hypermethylated	0.546417
chr5	141253655	141254555	901	15	0.166373	0.712685	-0.546312	-130.765	Hypomethylated	0.546312
chr4	171609235	171609775	541	6	0.829745	0.283639	0.546106	69.893	Hypermethylated	0.546106
chr2	102806935	102807328	394	7	0.17639	0.722274	-0.545884	-66.0556	Hypomethylated	0.545884
chr9	5892525	5892636	112	4	0.277976	0.823777	-0.545801	-36.8817	Hypomethylated	0.545801
chr10	6972819	6973664	846	5	0.915126	0.369396	0.545731	57.5132	Hypermethylated	0.545731
chr6	143545135	143545384	250	5	0.326987	0.872521	-0.545534	-38.6634	Hypomethylated	0.545534
chr4	153407813	153408144	332	6	0.183186	0.728657	-0.545471	-56.0327	Hypomethylated	0.545471
chr6	53377359	53377998	640	6	0.198357	0.743757	-0.5454	-67.913	Hypomethylated	0.5454
chr8	85767466	85768202	737	4	0.209422	0.754789	-0.545366	-88.8299	Hypomethylated	0.545366
chr4	153004524	153004879	356	5	0.327762	0.8731	-0.545338	-35.9514	Hypomethylated	0.545338
chr11	706923	707740	818	27	0.12292	0.668194	-0.545275	-220.727	Hypomethylated	0.545275
chr2	99201962	99202328	367	8	0.262048	0.807248	-0.5452	-59.6733	Hypomethylated	0.5452
chr11	29935107	29935268	162	4	0.300929	0.846071	-0.545142	-43.2066	Hypomethylated	0.545142
chr12	51837436	51837620	185	4	0.390527	0.935478	-0.544951	-37.4866	Hypomethylated	0.544951
chr22	44219896	44220085	190	5	0.158572	0.703408	-0.544836	-46.6559	Hypomethylated	0.544836
chr8	85302247	85303173	927	4	0.283896	0.828625	-0.544728	-36.6572	Hypomethylated	0.544728
chr19	41487485	41488395	911	4	0.777548	0.232994	0.544554	38.0105	Hypermethylated	0.544554
chr2	60707556	60708259	704	5	0.285512	0.829921	-0.544408	-57.4743	Hypomethylated	0.544408
chr22	41983938	41984843	906	16	0.241255	0.785495	-0.54424	-162.863	Hypomethylated	0.54424
chr5	98205030	98205362	333	5	0.3401	0.884236	-0.544136	-41.1066	Hypomethylated	0.544136
chr3	94322224	94323131	908	6	0.787985	0.243972	0.544013	52.462	Hypermethylated	0.544013
chr17	65072415	65072887	473	6	0.382466	0.926348	-0.543882	-65.7119	Hypomethylated	0.543882
chr1	217517219	217517792	574	10	0.811815	0.267957	0.543858	86.9871	Hypermethylated	0.543858
chr3	32388567	32389059	493	8	0.279271	0.823086	-0.543815	-58.7336	Hypomethylated	0.543815
chr12	33030838	33030918	81	9	0.913838	0.370114	0.543725	54.0221	Hypermethylated	0.543725
chr1	231369539	231370054	516	6	0.338364	0.88192	-0.543556	-56.8934	Hypomethylated	0.543556
chr6	150869372	150869622	251	4	0.342507	0.88606	-0.543553	-32.9799	Hypomethylated	0.543553
chr3	186756635	186757145	511	5	0.210092	0.753513	-0.543421	-36.0322	Hypomethylated	0.543421
chr9	115333056	115333376	321	6	0.150799	0.693969	-0.543171	-49.4409	Hypomethylated	0.543171
chr3	85886179	85887163	985	4	0.316377	0.859459	-0.543082	-48.3363	Hypomethylated	0.543082
chr1	9819396	9819850	455	13	0.208056	0.750928	-0.542872	-107.646	Hypomethylated	0.542872
chr4	6895405	6895615	211	5	0.194785	0.73758	-0.542795	-48.6388	Hypomethylated	0.542795
chr6	3403649	3404178	530	9	0.283729	0.82645	-0.542721	-94.8211	Hypomethylated	0.542721
chr12	106099130	106099206	77	6	0.237622	0.780102	-0.54248	-35.9379	Hypomethylated	0.54248
chr6	117259480	117260407	928	14	0.838651	0.296188	0.542463	123.479	Hypermethylated	0.542463
chr12	131499309	131499966	658	15	0.841869	0.299667	0.542202	142.326	Hypermethylated	0.542202
chr5	94290916	94291292	377	5	0.882179	0.340002	0.542177	51.7862	Hypermethylated	0.542177
chr15	62455190	62455721	532	6	0.202553	0.74471	-0.542157	-43.7171	Hypomethylated	0.542157
chrX	1227514	1227593	80	4	0.857602	0.315536	0.542066	27.3537	Hypermethylated	0.542066
chr9	102612693	102612958	266	5	0.381568	0.923633	-0.542065	-49.5978	Hypomethylated	0.542065
chr6	18464189	18464570	382	4	0.316778	0.858628	-0.54185	-52.1311	Hypomethylated	0.54185
chr9	98031885	98032198	314	8	0.222793	0.764429	-0.541636	-74.1942	Hypomethylated	0.541636
chr22	27872874	27872957	84	4	0.341377	0.882993	-0.541616	-32.7164	Hypomethylated	0.541616
chr1	47911723	47912151	429	18	0.743836	0.202339	0.541497	130.065	Hypermethylated	0.541497
chr2	73295721	73296152	432	5	0.318847	0.860147	-0.5413	-51.7154	Hypomethylated	0.5413
chr21	32670988	32672175	1188	8	0.330003	0.871206	-0.541204	-77.9102	Hypomethylated	0.541204
chr5	132149885	132150224	340	48	0.166278	0.7074	-0.541122	-379.006	Hypomethylated	0.541122
chr6	151990897	151992672	1776	26	0.911463	0.370346	0.541118	239.272	Hypermethylated	0.541118
chr12	122478638	122478793	156	5	0.2723	0.813346	-0.541046	-43.871	Hypomethylated	0.541046
chr16	87823027	87823381	355	6	0.240752	0.781682	-0.54093	-71.6806	Hypomethylated	0.54093
chr12	83202140	83202441	302	4	0.362082	0.90296	-0.540878	-49.7113	Hypomethylated	0.540878
chr9	140439745	140439986	242	7	0.213762	0.754567	-0.540805	-63.5376	Hypomethylated	0.540805
chr18	72945444	72946234	791	7	0.335594	0.876381	-0.540787	-71.747	Hypomethylated	0.540787
chr3	170255322	170255723	402	5	0.806595	0.265874	0.540721	55.9048	Hypermethylated	0.540721
chr6	151983677	151984814	1138	7	0.774953	0.234301	0.540651	77.8126	Hypermethylated	0.540651
chr17	20997819	20998000	182	4	0.225137	0.765711	-0.540574	-33.8924	Hypomethylated	0.540574
chr16	12409854	12410060	207	4	0.346493	0.887007	-0.540514	-38.3563	Hypomethylated	0.540514
chr3	86006764	86007752	989	7	0.303792	0.844302	-0.54051	-84.7196	Hypomethylated	0.54051
chr14	95678666	95678864	199	6	0.0892203	0.629641	-0.540421	-50.4778	Hypomethylated	0.540421
chr2	209412801	209413403	603	4	0.203054	0.743153	-0.540098	-28.2844	Hypomethylated	0.540098
chr9	79785788	79786391	604	4	0.296829	0.83682	-0.539991	-36.8059	Hypomethylated	0.539991
chr5	10259191	10259441	251	4	0.30995	0.849865	-0.539914	-32.8111	Hypomethylated	0.539914
chr14	70354659	70355351	693	6	0.256968	0.79687	-0.539902	-71.6199	Hypomethylated	0.539902
chr8	30172159	30172391	233	6	0.404882	0.944756	-0.539874	-53.075	Hypomethylated	0.539874
chr12	121814704	121815323	620	7	0.255377	0.795231	-0.539855	-84.0139	Hypomethylated	0.539855
chr9	96710544	96710682	139	5	0.0509982	0.590762	-0.539764	-30.8136	Hypomethylated	0.539764
chr2	8773766	8774291	526	10	0.162766	0.702345	-0.539579	-100.02	Hypomethylated	0.539579
chr20	43038724	43038918	195	4	0.273932	0.813423	-0.539491	-27.9001	Hypomethylated	0.539491
chr6	36063964	36064206	243	4	0.187442	0.72693	-0.539488	-36.7359	Hypomethylated	0.539488
chr17	41046227	41046521	295	4	0.18053	0.719901	-0.539372	-39.0179	Hypomethylated	0.539372
chr18	72958928	72959230	303	6	0.115607	0.654847	-0.53924	-62.1999	Hypomethylated	0.53924
chr22	50825757	50826531	775	15	0.320166	0.859121	-0.538955	-124.595	Hypomethylated	0.538955
chr17	48770824	48771415	592	6	0.264399	0.803301	-0.538902	-58.4568	Hypomethylated	0.538902
chr5	77269124	77269462	339	21	0.15112	0.689919	-0.538798	-159.97	Hypomethylated	0.538798
chr4	153525998	153526150	153	4	0.277357	0.815987	-0.53863	-36.9935	Hypomethylated	0.53863
chr4	171612085	171613608	1524	5	0.872405	0.333865	0.538541	51.3339	Hypermethylated	0.538541
chr4	102804575	102805807	1233	6	0.274404	0.812943	-0.538539	-64.5923	Hypomethylated	0.538539
chr17	79312630	79314001	1372	18	0.176991	0.715318	-0.538327	-153.868	Hypomethylated	0.538327
chr5	133262840	133262968	129	5	0.156065	0.694129	-0.538064	-47.8146	Hypomethylated	0.538064
chr17	55704135	55705269	1135	19	0.235829	0.773724	-0.537895	-156.848	Hypomethylated	0.537895
chr7	137640977	137641174	198	5	0.195856	0.733736	-0.53788	-49.2375	Hypomethylated	0.53788
chr15	70371265	70371636	372	6	0.246175	0.784019	-0.537844	-52.0725	Hypomethylated	0.537844
chr5	70945927	70946082	156	5	0.255279	0.792901	-0.537622	-37.0834	Hypomethylated	0.537622
chr3	53840674	53841068	395	6	0.196567	0.734043	-0.537476	-55.5486	Hypomethylated	0.537476
chr7	99390750	99390897	148	4	0.142379	0.679774	-0.537395	-33.9954	Hypomethylated	0.537395
chr12	83233754	83233941	188	4	0.334551	0.871922	-0.537371	-62.4219	Hypomethylated	0.537371
chr10	129098818	129099342	525	11	0.282501	0.819776	-0.537275	-101.486	Hypomethylated	0.537275
chr10	52593028	52594675	1648	9	0.847068	0.309799	0.53727	100.868	Hypermethylated	0.53727
chr8	11321581	11322492	912	14	0.171323	0.708587	-0.537264	-158.602	Hypomethylated	0.537264
chr2	209121532	209121789	258	6	0.243031	0.780104	-0.537073	-46.4615	Hypomethylated	0.537073
chr15	91305264	91305687	424	8	0.792387	0.255329	0.537058	66.2671	Hypermethylated	0.537058
chr7	147610374	147611737	1364	7	0.263781	0.800785	-0.537003	-68.9751	Hypomethylated	0.537003
chr6	140247332	140247541	210	6	0.254474	0.791403	-0.536929	-50.8258	Hypomethylated	0.536929
chr5	139038800	139039286	487	10	0.130796	0.667612	-0.536816	-81.5784	Hypomethylated	0.536816
chr10	7085791	7086186	396	8	0.847855	0.311069	0.536785	79.0415	Hypermethylated	0.536785
chr4	185269792	185270191	400	6	0.144715	0.681495	-0.53678	-59.2309	Hypomethylated	0.53678
chr5	79524911	79525003	93	4	0.415416	0.952171	-0.536755	-29.3786	Hypomethylated	0.536755
chr2	179747460	179747869	410	4	0.109656	0.646367	-0.536711	-35.7835	Hypomethylated	0.536711
chr16	74511385	74511866	482	14	0.357273	0.893906	-0.536634	-115.695	Hypomethylated	0.536634
chr1	215810460	215810735	276	4	0.243339	0.779835	-0.536496	-39.6986	Hypomethylated	0.536496
chr22	37898331	37898692	362	6	0.132287	0.668644	-0.536358	-63.5481	Hypomethylated	0.536358
chr20	61470769	61470972	204	6	0.285774	0.822109	-0.536335	-42.9152	Hypomethylated	0.536335
chr1	208334413	208334952	540	5	0.292269	0.828581	-0.536312	-56.5075	Hypomethylated	0.536312
chr13	86248223	86248530	308	4	0.298692	0.834935	-0.536243	-42.622	Hypomethylated	0.536243
chr5	77253833	77254790	958	43	0.275492	0.811726	-0.536233	-338.618	Hypomethylated	0.536233
chr5	141699971	141700125	155	4	0.0582909	0.594336	-0.536045	-43.1317	Hypomethylated	0.536045
chr9	128365845	128367013	1169	5	0.37775	0.91366	-0.535909	-51.1602	Hypomethylated	0.535909
chr12	6375620	6375739	120	5	0.89589	0.360279	0.535611	36.2221	Hypermethylated	0.535611
chr15	69829368	69830021	654	11	0.346715	0.881992	-0.535278	-86.1513	Hypomethylated	0.535278
chr21	32563310	32563596	287	7	0.266942	0.802211	-0.535269	-47.0938	Hypomethylated	0.535269
chr12	53686615	53687113	499	10	0.863794	0.328529	0.535264	68.8614	Hypermethylated	0.535264
chr6	117237073	117241205	4133	13	0.754564	0.219414	0.53515	134.384	Hypermethylated	0.53515
chr11	76097106	76097206	101	5	0.341368	0.876516	-0.535148	-53.5525	Hypomethylated	0.535148
chr13	74246079	74246793	715	6	0.217119	0.752112	-0.534993	-50.0045	Hypomethylated	0.534993
chr1	68362722	68363172	451	5	0.269003	0.803948	-0.534945	-56.8656	Hypomethylated	0.534945
chr4	25156148	25156915	768	5	0.172405	0.707295	-0.53489	-52.2899	Hypomethylated	0.53489
chr16	1185180	1185631	452	14	0.138965	0.67379	-0.534825	-116.185	Hypomethylated	0.534825
chr12	120148209	120149097	889	22	0.80095	0.266234	0.534716	179.842	Hypermethylated	0.534716
chr14	23917298	23917510	213	5	0.300581	0.835187	-0.534606	-42.6984	Hypomethylated	0.534606
chr10	80819726	80820120	395	7	0.232318	0.766322	-0.534004	-74.6885	Hypomethylated	0.534004
chr12	38527587	38529633	2047	26	0.751799	0.217836	0.533963	245.961	Hypermethylated	0.533963
chr14	30240092	30240784	693	4	0.337931	0.871584	-0.533653	-43.4753	Hypomethylated	0.533653
chr5	35164568	35165374	807	5	0.897751	0.364112	0.533639	36.9722	Hypermethylated	0.533639
chr16	23539209	23539449	241	6	0.320085	0.853686	-0.533601	-53.7592	Hypomethylated	0.533601
chr7	118339620	118341299	1680	4	0.26422	0.797537	-0.533317	-33.7346	Hypomethylated	0.533317
chr12	38523704	38524069	366	5	0.710953	0.177734	0.533219	44.6745	Hypermethylated	0.533219
chr2	224773214	224773632	419	5	0.191454	0.724603	-0.533148	-42.8565	Hypomethylated	0.533148
chr18	72911270	72911791	522	5	0.319024	0.852166	-0.533142	-43.995	Hypomethylated	0.533142
chr4	74211261	74211522	262	4	0.178352	0.711488	-0.533136	-46.2451	Hypomethylated	0.533136
chr17	52984743	52985225	483	5	0.366187	0.899103	-0.532916	-44.0009	Hypomethylated	0.532916
chr2	70191430	70191835	406	6	0.38027	0.913176	-0.532905	-68.1306	Hypomethylated	0.532905
chr18	19675168	19675435	268	4	0.880901	0.348059	0.532842	40.5108	Hypermethylated	0.532842
chr12	38523095	38523467	373	5	0.683433	0.15065	0.532783	48.2593	Hypermethylated	0.532783
chr10	52687192	52690568	3377	12	0.855305	0.322634	0.532672	149.974	Hypermethylated	0.532672
chr19	35950111	35950653	543	11	0.0466242	0.579193	-0.532569	-101.073	Hypomethylated	0.532569
chr12	125384927	125385174	248	5	0.311179	0.843603	-0.532424	-38.4068	Hypomethylated	0.532424
chr21	18374294	18374942	649	4	0.245367	0.777772	-0.532406	-43.1473	Hypomethylated	0.532406
chr1	93313884	93313947	64	4	0.330256	0.862636	-0.532381	-45.2375	Hypomethylated	0.532381
chr11	59642745	59643690	946	7	0.297955	0.830173	-0.532218	-90.8657	Hypomethylated	0.532218
chr1	95286899	95287857	959	15	0.255709	0.787912	-0.532204	-163.062	Hypomethylated	0.532204
chr2	227992966	227993627	662	9	0.320895	0.853089	-0.532194	-86.9878	Hypomethylated	0.532194
chr9	75511489	75513207	1719	9	0.879095	0.346907	0.532188	117.729	Hypermethylated	0.532188
chr13	48815834	48816065	232	4	0.153023	0.685002	-0.531979	-38.0337	Hypomethylated	0.531979
chr3	124919664	124920013	350	5	0.245128	0.776914	-0.531786	-51.1808	Hypomethylated	0.531786
chr18	2939290	2939639	350	6	0.343357	0.875113	-0.531756	-48.8196	Hypomethylated	0.531756
chr6	124448005	124448444	440	5	0.319395	0.850993	-0.531598	-48.2415	Hypomethylated	0.531598
chr11	68094334	68094557	224	8	0.376173	0.907747	-0.531574	-53.5913	Hypomethylated	0.531574
chr12	117326027	117326191	165	5	0.251822	0.783343	-0.531521	-37.2902	Hypomethylated	0.531521
chr12	125608983	125609313	331	9	0.774627	0.243351	0.531276	77.0937	Hypermethylated	0.531276
chr1	45656566	45657008	443	25	0.823457	0.292302	0.531156	171.024	Hypermethylated	0.531156
chr15	70590011	70590438	428	5	0.199774	0.730831	-0.531057	-47.9202	Hypomethylated	0.531057
chr15	52427878	52428034	157	6	0.0815849	0.612635	-0.53105	-46.2964	Hypomethylated	0.53105
chr12	131602982	131603602	621	13	0.804529	0.27365	0.53088	106.121	Hypermethylated	0.53088
chr8	17652201	17652737	537	5	0.247937	0.778784	-0.530847	-49.7891	Hypomethylated	0.530847
chr16	22365284	22365763	480	5	0.146348	0.677138	-0.53079	-55.1934	Hypomethylated	0.53079
chr11	134308577	134308918	342	11	0.278581	0.809343	-0.530762	-97.9245	Hypomethylated	0.530762
chr1	155309462	155309907	446	6	0.300871	0.831428	-0.530557	-58.9542	Hypomethylated	0.530557
chr10	86660273	86661492	1220	4	0.297484	0.827753	-0.530269	-35.5806	Hypomethylated	0.530269
chr14	65173280	65173489	210	5	0.19632	0.726566	-0.530245	-41.3871	Hypomethylated	0.530245
chr11	65531969	65532419	451	7	0.191958	0.722167	-0.530209	-85.1249	Hypomethylated	0.530209
chr22	37908527	37908997	471	15	0.132216	0.662294	-0.530079	-131.334	Hypomethylated	0.530079
chr12	131590548	131592721	2174	34	0.872807	0.342865	0.529942	296.993	Hypermethylated	0.529942
chr10	83880610	83880865	256	4	0.335351	0.86526	-0.529909	-33.9481	Hypomethylated	0.529909
chr11	82276330	82277173	844	4	0.245128	0.774975	-0.529847	-80.3277	Hypomethylated	0.529847
chr9	81988520	81988727	208	4	0.243481	0.773291	-0.52981	-44.9114	Hypomethylated	0.52981
chr12	56475010	56476000	991	8	0.181035	0.710764	-0.529729	-89.5146	Hypomethylated	0.529729
chr3	197548608	197549037	430	7	0.30928	0.83896	-0.52968	-66.4533	Hypomethylated	0.52968
chr9	136602692	136602796	105	7	0.695027	0.165383	0.529645	47.6532	Hypermethylated	0.529645
chr6	151948183	151948881	699	6	0.819074	0.289442	0.529632	65.7539	Hypermethylated	0.529632
chr5	134600632	134601048	417	11	0.376311	0.905862	-0.529551	-79.5732	Hypomethylated	0.529551
chr8	29087825	29088171	347	6	0.276655	0.806096	-0.529441	-71.194	Hypomethylated	0.529441
chr1	234953024	234953706	683	11	0.275289	0.804694	-0.529405	-113.572	Hypomethylated	0.529405
chr1	6533161	6533388	228	8	0.831016	0.301673	0.529343	48.0952	Hypermethylated	0.529343
chr12	126296693	126296895	203	4	0.188762	0.717999	-0.529237	-41.8942	Hypomethylated	0.529237
chr2	196180386	196181798	1413	4	0.313892	0.843116	-0.529223	-46.288	Hypomethylated	0.529223
chr4	186633679	186634017	339	11	0.264516	0.793723	-0.529207	-82.9538	Hypomethylated	0.529207
chr8	32160190	32160622	433	10	0.296127	0.825319	-0.529192	-68.0446	Hypomethylated	0.529192
chr7	5727556	5728061	506	10	0.257362	0.786427	-0.529065	-96.2763	Hypomethylated	0.529065
chr4	153012074	153012373	300	5	0.385002	0.914057	-0.529055	-50.0486	Hypomethylated	0.529055
chr12	33459023	33459095	73	4	0.264055	0.793051	-0.528996	-39.6763	Hypomethylated	0.528996
chr9	124463257	124463744	488	25	0.23904	0.767928	-0.528888	-191.878	Hypomethylated	0.528888
chr5	134076830	134077145	316	7	0.331442	0.860291	-0.528849	-50.5968	Hypomethylated	0.528849
chr15	72511311	72511555	245	5	0.293677	0.822432	-0.528755	-41.6614	Hypomethylated	0.528755
chr3	104908376	104908918	543	5	0.254801	0.783432	-0.528631	-50.5229	Hypomethylated	0.528631
chr2	208995049	208995455	407	10	0.268242	0.796863	-0.528621	-75.0144	Hypomethylated	0.528621
chr14	61121712	61122191	480	22	0.227044	0.755562	-0.528517	-166.77	Hypomethylated	0.528517
chr9	19974858	19975602	745	4	0.28553	0.813979	-0.528449	-50.5488	Hypomethylated	0.528449
chr1	22823834	22824164	331	4	0.370442	0.898889	-0.528447	-38.2645	Hypomethylated	0.528447
chr5	115165459	115165738	280	5	0.374106	0.90249	-0.528384	-42.4598	Hypomethylated	0.528384
chr3	148755658	148755934	277	4	0.27905	0.807372	-0.528322	-45.7183	Hypomethylated	0.528322
chr9	134610882	134611092	211	7	0.297236	0.825341	-0.528105	-56.6292	Hypomethylated	0.528105
chr18	31322682	31323207	526	10	0.841039	0.31299	0.528049	75.7208	Hypermethylated	0.528049
chr18	53962906	53963277	372	4	0.354045	0.882067	-0.528022	-44.3104	Hypomethylated	0.528022
chr2	217540921	217541143	223	5	0.271635	0.799526	-0.527891	-44.7663	Hypomethylated	0.527891
chr8	93085982	93086085	104	5	0.282908	0.810776	-0.527869	-34.9424	Hypomethylated	0.527869
chr16	8537722	8538899	1178	6	0.843382	0.315552	0.52783	53.9411	Hypermethylated	0.52783
chr17	75733983	75734230	248	8	0.799981	0.27245	0.527531	58.8739	Hypermethylated	0.527531
chr1	82713239	82713548	310	4	0.262652	0.79018	-0.527528	-34.8455	Hypomethylated	0.527528
chr2	197366068	197367029	962	5	0.86977	0.342258	0.527512	51.1	Hypermethylated	0.527512
chr17	74705205	74705630	426	12	0.213044	0.740441	-0.527397	-84.0131	Hypomethylated	0.527397
chr15	67340423	67340762	340	4	0.234207	0.761563	-0.527356	-42.0457	Hypomethylated	0.527356
chr2	238769392	238769910	519	13	0.248337	0.775685	-0.527348	-109.276	Hypomethylated	0.527348
chr3	120397107	120397918	812	7	0.127537	0.654834	-0.527297	-76.433	Hypomethylated	0.527297
chr3	94337978	94341434	3457	12	0.88554	0.358416	0.527124	105.424	Hypermethylated	0.527124
chr19	33532021	33532481	461	4	0.236531	0.763474	-0.526943	-38.1662	Hypomethylated	0.526943
chr6	117226110	117226784	675	4	0.827025	0.300114	0.526911	31.6916	Hypermethylated	0.526911
chr1	245086017	245086463	447	5	0.291501	0.818376	-0.526874	-49.3224	Hypomethylated	0.526874
chr6	117264334	117264594	261	4	0.863127	0.336313	0.526814	41.7338	Hypermethylated	0.526814
chr16	62858242	62858650	409	4	0.261048	0.787842	-0.526795	-32.3822	Hypomethylated	0.526795
chr10	52674973	52678979	4007	12	0.848513	0.32183	0.526683	123.408	Hypermethylated	0.526683
chr19	11448640	11449028	389	8	0.32885	0.85548	-0.52663	-74.1149	Hypomethylated	0.52663
chr7	147582381	147582619	239	4	0.182877	0.709453	-0.526575	-36.9198	Hypomethylated	0.526575
chr8	134312641	134313148	508	10	0.25586	0.782385	-0.526526	-79.2659	Hypomethylated	0.526526
chr6	117277536	117278632	1097	9	0.831234	0.304723	0.526511	99.5676	Hypermethylated	0.526511
chr2	225882743	225883089	347	7	0.295968	0.822368	-0.5264	-69.1	Hypomethylated	0.5264
chr7	27826419	27826676	258	5	0.182591	0.708885	-0.526294	-42.9131	Hypomethylated	0.526294
chr10	52596406	52598585	2180	15	0.893625	0.36735	0.526274	167.499	Hypermethylated	0.526274
chr9	95992802	95993311	510	16	0.249076	0.775323	-0.526247	-130.574	Hypomethylated	0.526247
chr2	64878075	64879163	1089	11	0.256279	0.782408	-0.526129	-110.087	Hypomethylated	0.526129
chr1	235400334	235400645	312	5	0.376922	0.902965	-0.526043	-46.593	Hypomethylated	0.526043
chr11	63845826	63845896	71	4	0.738465	0.212464	0.526002	32.7062	Hypermethylated	0.526002
chr1	147051493	147051861	369	6	0.154579	0.680531	-0.525952	-68.4881	Hypomethylated	0.525952
chr16	89612155	89612619	465	13	0.374648	0.900444	-0.525796	-112.356	Hypomethylated	0.525796
chr15	31557418	31558030	613	11	0.340589	0.866289	-0.525699	-102.875	Hypomethylated	0.525699
chr6	43238127	43238613	487	6	0.261365	0.78695	-0.525585	-51.9751	Hypomethylated	0.525585
chr3	48509985	48510071	87	5	0.127922	0.653169	-0.525247	-35.2394	Hypomethylated	0.525247
chr16	54579616	54580165	550	12	0.693806	0.168617	0.52519	80.1153	Hypermethylated	0.52519
chr1	149907823	149908085	263	7	0.228	0.753032	-0.525031	-59.1758	Hypomethylated	0.525031
chr16	10267169	10267483	315	6	0.226939	0.751704	-0.524765	-52.9854	Hypomethylated	0.524765
chr10	86806265	86808220	1956	9	0.304317	0.828853	-0.524536	-98.7347	Hypomethylated	0.524536
chr2	148566976	148567451	476	9	0.299317	0.823677	-0.524361	-75.0514	Hypomethylated	0.524361
chr9	75596426	75597909	1484	12	0.906622	0.3823	0.524321	140.388	Hypermethylated	0.524321
chr14	74464636	74465169	534	7	0.284344	0.808468	-0.524124	-59.2055	Hypomethylated	0.524124
chr6	117285116	117286140	1025	4	0.826047	0.301944	0.524103	37.1585	Hypermethylated	0.524103
chr1	209722634	209723092	459	6	0.13081	0.654602	-0.523793	-56.458	Hypomethylated	0.523793
chr18	72957244	72958305	1062	13	0.298275	0.822039	-0.523764	-102.286	Hypomethylated	0.523764
chr7	412879	413237	359	13	0.184115	0.707877	-0.523761	-99.7348	Hypomethylated	0.523761
chr19	2242163	2242352	190	5	0.229608	0.75314	-0.523532	-37.5129	Hypomethylated	0.523532
chr8	85793057	85794536	1480	5	0.226691	0.750154	-0.523463	-41.7814	Hypomethylated	0.523463
chr6	170341584	170341989	406	12	0.880221	0.356891	0.52333	88.4561	Hypermethylated	0.52333
chr8	17621081	17621152	72	4	0.214012	0.737323	-0.523311	-39.386	Hypomethylated	0.523311
chr5	98441092	98444427	3336	9	0.249306	0.772576	-0.52327	-94.7514	Hypomethylated	0.52327
chr12	11920397	11921610	1214	6	0.242821	0.766048	-0.523227	-74.4921	Hypomethylated	0.523227
chr5	159688020	159688269	250	5	0.759074	0.235864	0.523209	38.0161	Hypermethylated	0.523209
chr8	85131524	85132095	572	4	0.366684	0.889815	-0.52313	-48.1504	Hypomethylated	0.52313
chr5	149922563	149922937	375	6	0.21478	0.737842	-0.523062	-51.3115	Hypomethylated	0.523062
chr8	76388206	76388982	777	4	0.882378	0.359453	0.522925	43.1606	Hypermethylated	0.522925
chr22	33970649	33972312	1664	8	0.370329	0.893117	-0.522789	-88.7893	Hypomethylated	0.522789
chr1	19465586	19465727	142	7	0.230075	0.752689	-0.522614	-55.5069	Hypomethylated	0.522614
chr4	41456560	41456734	175	4	0.722584	0.200002	0.522582	32.1674	Hypermethylated	0.522582
chr11	29624033	29624546	514	6	0.214425	0.736984	-0.522559	-63.845	Hypomethylated	0.522559
chr8	140691240	140691811	572	9	0.89864	0.376093	0.522547	86.2504	Hypermethylated	0.522547
chr7	131633410	131634154	745	7	0.235392	0.757932	-0.52254	-79.0284	Hypomethylated	0.52254
chr5	35169251	35170063	813	5	0.934391	0.411909	0.522482	48.4153	Hypermethylated	0.522482
chr12	14772737	14773338	602	6	0.263643	0.786001	-0.522358	-68.0393	Hypomethylated	0.522358
chr1	48031455	48031738	284	7	0.232806	0.754951	-0.522145	-52.1698	Hypomethylated	0.522145
chr10	52660143	52661822	1680	5	0.867005	0.344877	0.522128	59.4717	Hypermethylated	0.522128
chr5	124317054	124318074	1021	9	0.207782	0.729837	-0.522056	-79.8249	Hypomethylated	0.522056
chr12	97897110	97897401	292	4	0.214325	0.736361	-0.522036	-45.8613	Hypomethylated	0.522036
chr1	82502563	82502834	272	6	0.239258	0.761268	-0.52201	-45.8633	Hypomethylated	0.52201
chr2	33207773	33207876	104	4	0.852638	0.33063	0.522008	28.5514	Hypermethylated	0.522008
chr8	59946630	59946912	283	8	0.133048	0.65505	-0.522002	-61.6619	Hypomethylated	0.522002
chr9	115318311	115318643	333	6	0.339816	0.861768	-0.521952	-62.3395	Hypomethylated	0.521952
chr6	124284864	124285023	160	4	0.271696	0.793633	-0.521937	-28.5841	Hypomethylated	0.521937
chr18	55096505	55097739	1235	32	0.65739	0.13557	0.521821	276.5	Hypermethylated	0.521821
chr5	149614984	149615402	419	4	0.309116	0.830881	-0.521766	-38.8954	Hypomethylated	0.521766
chr19	36549795	36550444	650	7	0.233633	0.755024	-0.52139	-57.9432	Hypomethylated	0.52139
chr4	102775851	102778219	2369	5	0.314058	0.835414	-0.521356	-56.4821	Hypomethylated	0.521356
chr20	11252612	11253067	456	12	0.252153	0.773461	-0.521308	-91.0695	Hypomethylated	0.521308
chr12	6483698	6483850	153	14	0.83636	0.315113	0.521247	86.1877	Hypermethylated	0.521247
chr14	21522833	21523222	390	4	0.18712	0.708365	-0.521244	-43.4246	Hypomethylated	0.521244
chr2	183624894	183625180	287	4	0.299069	0.820214	-0.521144	-46.7344	Hypomethylated	0.521144
chr12	131582495	131582804	310	6	0.840536	0.3194	0.521136	42.7927	Hypermethylated	0.521136
chr5	98630303	98631532	1230	4	0.285198	0.806331	-0.521132	-44.5939	Hypomethylated	0.521132
chr8	86456131	86457653	1523	8	0.828886	0.307767	0.521119	78.7923	Hypermethylated	0.521119
chr7	118502027	118502219	193	5	0.282959	0.803859	-0.5209	-34.9359	Hypomethylated	0.5209
chr7	149417520	149417865	346	8	0.262224	0.783015	-0.52079	-69.4382	Hypomethylated	0.52079
chr16	4373337	4373781	445	11	0.279406	0.800151	-0.520745	-97.1263	Hypomethylated	0.520745
chr16	74669241	74669476	236	5	0.362359	0.882906	-0.520547	-44.5658	Hypomethylated	0.520547
chr20	31169548	31169969	422	9	0.246407	0.76694	-0.520533	-70.0244	Hypomethylated	0.520533
chr7	156812725	156813631	907	50	0.667716	0.147205	0.520511	391.58	Hypermethylated	0.520511
chr5	98502962	98503471	510	4	0.260735	0.781194	-0.520459	-39.2153	Hypomethylated	0.520459
chr10	7086954	7089579	2626	10	0.823586	0.303246	0.52034	104.734	Hypermethylated	0.52034
chr8	27452753	27453050	298	8	0.134068	0.654388	-0.52032	-60.8395	Hypomethylated	0.52032
chr12	103794285	103794894	610	4	0.30892	0.829169	-0.520249	-52.1233	Hypomethylated	0.520249
chr7	135547196	135547606	411	6	0.281074	0.801265	-0.520191	-57.2428	Hypomethylated	0.520191
chr5	35073500	35073679	180	4	0.890512	0.370328	0.520184	30.9147	Hypermethylated	0.520184
chr12	6443808	6444675	868	16	0.131334	0.651492	-0.520158	-150.721	Hypomethylated	0.520158
chr12	109553969	109554047	79	4	0.195125	0.715053	-0.519928	-39.644	Hypomethylated	0.519928
chr12	126131633	126131826	194	5	0.247832	0.76771	-0.519878	-38.4824	Hypomethylated	0.519878
chr15	82334984	82335679	696	25	0.819479	0.299618	0.519861	165.857	Hypermethylated	0.519861
chr20	34536864	34537281	418	7	0.23197	0.751686	-0.519715	-56.7094	Hypomethylated	0.519715
chr14	89698055	89698407	353	7	0.307415	0.82713	-0.519715	-53.2261	Hypomethylated	0.519715
chr3	58405943	58406134	192	4	0.220927	0.740614	-0.519688	-34.2228	Hypomethylated	0.519688
chr17	13950239	13950555	317	5	0.208279	0.727966	-0.519687	-36.7126	Hypomethylated	0.519687
chr6	39182136	39182494	359	5	0.286361	0.805878	-0.519517	-49.3372	Hypomethylated	0.519517
chr19	46384162	46385471	1310	12	0.260197	0.779692	-0.519495	-93.5867	Hypomethylated	0.519495
chr3	32258014	32258270	257	4	0.198432	0.717924	-0.519493	-33.9401	Hypomethylated	0.519493
chr17	4738482	4738688	207	4	0.344574	0.864043	-0.519469	-31.9312	Hypomethylated	0.519469
chr3	176431921	176432227	307	4	0.208817	0.728187	-0.51937	-40.2085	Hypomethylated	0.51937
chr15	99797558	99797802	245	6	0.357484	0.876758	-0.519274	-43.8492	Hypomethylated	0.519274
chr11	4840984	4841308	325	4	0.164279	0.683529	-0.51925	-42.4312	Hypomethylated	0.51925
chr8	125706987	125707169	183	4	0.423078	0.942304	-0.519226	-44.39	Hypomethylated	0.519226
chr6	138824747	138826115	1369	6	0.222247	0.741319	-0.519072	-56.6715	Hypomethylated	0.519072
chr1	10684419	10684828	410	8	0.320402	0.839401	-0.518998	-62.4049	Hypomethylated	0.518998
chr5	149920555	149920861	307	7	0.205604	0.724488	-0.518883	-66.1831	Hypomethylated	0.518883
chr5	98736187	98737895	1709	4	0.281846	0.800599	-0.518753	-31.5497	Hypomethylated	0.518753
chr9	109692709	109693071	363	9	0.37552	0.894244	-0.518724	-68.4729	Hypomethylated	0.518724
chr10	52599472	52603788	4317	19	0.880673	0.361996	0.518677	165.665	Hypermethylated	0.518677
chr16	75575060	75575472	413	5	0.358964	0.877599	-0.518635	-53.5756	Hypomethylated	0.518635
chr11	111648628	111649151	524	4	0.177974	0.696428	-0.518454	-42.743	Hypomethylated	0.518454
chr19	15888430	15888583	154	5	0.717229	0.198845	0.518384	41.5042	Hypermethylated	0.518384
chr8	27466052	27466386	335	7	0.240629	0.759	-0.518371	-61.5405	Hypomethylated	0.518371
chr7	147713360	147714780	1421	7	0.26095	0.779223	-0.518273	-66.6311	Hypomethylated	0.518273
chr8	50755042	50755216	175	5	0.250327	0.768573	-0.518246	-33.6156	Hypomethylated	0.518246
chr4	7811924	7812138	215	4	0.364241	0.882448	-0.518207	-31.131	Hypomethylated	0.518207
chr9	81638103	81639483	1381	7	0.257352	0.775505	-0.518153	-70.6439	Hypomethylated	0.518153
chr5	145970994	145971202	209	4	0.271043	0.789153	-0.51811	-39.0263	Hypomethylated	0.51811
chr7	77648029	77648230	202	8	0.801527	0.283433	0.518094	68.597	Hypermethylated	0.518094
chr11	121218950	121219551	602	5	0.261948	0.77997	-0.518022	-94.8203	Hypomethylated	0.518022
chr18	72938469	72938881	413	8	0.227254	0.745252	-0.517998	-71.6056	Hypomethylated	0.517998
chr1	40032516	40032735	220	4	0.147936	0.665926	-0.51799	-30.538	Hypomethylated	0.51799
chr14	61122513	61123243	731	32	0.209207	0.727041	-0.517834	-217.638	Hypomethylated	0.517834
chr6	111521414	111521946	533	6	0.246984	0.764779	-0.517795	-61.7038	Hypomethylated	0.517795
chr18	45846931	45847240	310	5	0.666436	0.148783	0.517653	48.0306	Hypermethylated	0.517653
chr1	229406088	229406392	305	10	0.285067	0.802714	-0.517647	-77.3884	Hypomethylated	0.517647
chr11	65611957	65612393	437	11	0.334571	0.852209	-0.517639	-81.4672	Hypomethylated	0.517639
chr18	72927788	72929295	1508	14	0.319387	0.836942	-0.517555	-109.797	Hypomethylated	0.517555
chr4	25757902	25758076	175	4	0.27129	0.788783	-0.517493	-32.801	Hypomethylated	0.517493
chr8	66214748	66215015	268	4	0.81698	0.299702	0.517279	47.5887	Hypermethylated	0.517279
chr21	18834948	18835405	458	12	0.314582	0.831849	-0.517267	-96.3643	Hypomethylated	0.517267
chr16	46921272	46921586	315	7	0.373325	0.890576	-0.517251	-51.6145	Hypomethylated	0.517251
chr10	86700657	86700960	304	4	0.344105	0.861123	-0.517018	-45.9995	Hypomethylated	0.517018
chr5	16819367	16819569	203	4	0.292966	0.809855	-0.516889	-31.9508	Hypomethylated	0.516889
chr8	76439436	76439746	311	5	0.811632	0.295002	0.516629	63.0945	Hypermethylated	0.516629
chr4	102793881	102794101	221	4	0.39334	0.909951	-0.516611	-32.3987	Hypomethylated	0.516611
chr18	25747807	25748031	225	6	0.285609	0.801947	-0.516338	-50.4839	Hypomethylated	0.516338
chr3	104515776	104516608	833	4	0.261803	0.778113	-0.51631	-31.4868	Hypomethylated	0.51631
chr3	81733796	81734357	562	4	0.311259	0.827545	-0.516286	-44.2846	Hypomethylated	0.516286
chr22	29418074	29418321	248	4	0.304632	0.820915	-0.516282	-32.6452	Hypomethylated	0.516282
chr7	48679611	48680649	1039	5	0.241151	0.757398	-0.516247	-132.509	Hypomethylated	0.516247
chr5	78641128	78641550	423	5	0.250557	0.766795	-0.516238	-45.3801	Hypomethylated	0.516238
chr12	49943844	49944146	303	19	0.808026	0.29186	0.516166	122.677	Hypermethylated	0.516166
chr12	131468002	131468493	492	6	0.899116	0.382953	0.516164	53.1885	Hypermethylated	0.516164
chr5	137186335	137186582	248	5	0.306897	0.822998	-0.516101	-38.6376	Hypomethylated	0.516101
chr11	22822000	22822270	271	5	0.918278	0.402186	0.516092	43.3843	Hypermethylated	0.516092
chr6	33846367	33846902	536	6	0.906648	0.3906	0.516048	44.0724	Hypermethylated	0.516048
chr8	123900201	123900645	445	4	0.271384	0.787362	-0.515978	-63.2035	Hypomethylated	0.515978
chr7	138761042	138761119	78	5	0.299156	0.815113	-0.515956	-54.733	Hypomethylated	0.515956
chr8	91549778	91550592	815	5	0.27624	0.792157	-0.515917	-81.9951	Hypomethylated	0.515917
chr16	24836221	24836486	266	4	0.313899	0.829807	-0.515908	-38.2006	Hypomethylated	0.515908
chr14	70347502	70348974	1473	19	0.186467	0.702315	-0.515848	-184.146	Hypomethylated	0.515848
chr8	76400135	76400930	796	8	0.844269	0.328561	0.515708	87.4905	Hypermethylated	0.515708
chr10	7023378	7024412	1035	10	0.861433	0.345784	0.515648	109.687	Hypermethylated	0.515648
chr1	234673738	234674096	359	7	0.385898	0.9015	-0.515602	-54.6268	Hypomethylated	0.515602
chr2	10742363	10742687	325	6	0.410238	0.925748	-0.515509	-46.0402	Hypomethylated	0.515509
chr2	198710255	198710765	511	4	0.328611	0.844076	-0.515465	-48.3552	Hypomethylated	0.515465
chr3	182631644	182631849	206	4	0.71774	0.202396	0.515344	31.5974	Hypermethylated	0.515344
chr7	4229721	4229894	174	9	0.353123	0.86844	-0.515318	-60.5835	Hypomethylated	0.515318
chr9	126685101	126685392	292	5	0.256282	0.77147	-0.515188	-51.502	Hypomethylated	0.515188
chr1	12538071	12538541	471	13	0.0570087	0.572123	-0.515115	-100.102	Hypomethylated	0.515115
chr3	94653818	94654224	407	10	0.815207	0.300164	0.515043	86.6352	Hypermethylated	0.515043
chr3	104467238	104468383	1146	4	0.300995	0.815975	-0.51498	-36.0033	Hypomethylated	0.51498
chr11	75497561	75497820	260	8	0.270404	0.785343	-0.514938	-63.5907	Hypomethylated	0.514938
chr8	134272714	134272946	233	4	0.367426	0.882344	-0.514918	-32.7349	Hypomethylated	0.514918
chr15	67355959	67356672	714	23	0.25325	0.768059	-0.514809	-185.831	Hypomethylated	0.514809
chr16	3510032	3510276	245	4	0.195147	0.709911	-0.514764	-35.1907	Hypomethylated	0.514764
chr22	37914361	37914685	325	6	0.218904	0.733566	-0.514663	-48.8675	Hypomethylated	0.514663
chr3	182072162	182073382	1221	6	0.281126	0.795734	-0.514608	-54.4551	Hypomethylated	0.514608
chr21	37486892	37487294	403	7	0.245049	0.759642	-0.514593	-59.4849	Hypomethylated	0.514593
chr5	175328651	175329060	410	7	0.900302	0.385717	0.514584	51.4825	Hypermethylated	0.514584
chr9	75595231	75595720	490	6	0.840467	0.325928	0.514539	57.1323	Hypermethylated	0.514539
chr4	47286441	47287018	578	8	0.313007	0.827543	-0.514537	-72.271	Hypomethylated	0.514537
chr7	99867224	99867494	271	11	0.293121	0.807636	-0.514515	-81.6746	Hypomethylated	0.514515
chr17	63634788	63635238	451	5	0.817813	0.303326	0.514487	46.0374	Hypermethylated	0.514487
chr8	19617209	19617929	721	8	0.88034	0.365864	0.514476	80.9351	Hypermethylated	0.514476
chr5	94586789	94587216	428	4	0.89499	0.380535	0.514455	38.1696	Hypermethylated	0.514455
chr12	61936715	61936957	243	4	0.245469	0.759912	-0.514443	-67.8572	Hypomethylated	0.514443
chr15	79047016	79047473	458	10	0.190167	0.70456	-0.514393	-87.1551	Hypomethylated	0.514393
chr3	183706143	183706322	180	6	0.300363	0.814565	-0.514203	-42.9697	Hypomethylated	0.514203
chr16	70094565	70095066	502	6	0.265629	0.779815	-0.514186	-49.3354	Hypomethylated	0.514186
chr22	25792673	25792824	152	4	0.393832	0.907882	-0.51405	-30.6878	Hypomethylated	0.51405
chr8	120189629	120189996	368	6	0.791181	0.277147	0.514033	59.2115	Hypermethylated	0.514033
chr8	27468113	27469001	889	20	0.148195	0.66214	-0.513945	-189.328	Hypomethylated	0.513945
chr9	97803917	97804238	322	13	0.211545	0.725308	-0.513763	-97.1836	Hypomethylated	0.513763
chr19	5594567	5594798	232	4	0.417942	0.931655	-0.513713	-31.0484	Hypomethylated	0.513713
chr8	85689210	85689463	254	4	0.301845	0.815506	-0.513662	-45.642	Hypomethylated	0.513662
chr12	131532119	131532333	215	9	0.871336	0.357688	0.513648	68.087	Hypermethylated	0.513648
chr8	99454547	99454868	322	6	0.397458	0.911102	-0.513645	-65.0727	Hypomethylated	0.513645
chr10	99087450	99088050	601	4	0.205487	0.719041	-0.513554	-41.7759	Hypomethylated	0.513554
chr2	23806812	23807215	404	9	0.896268	0.382715	0.513553	70.9056	Hypermethylated	0.513553
chr17	44947896	44948021	126	4	0.350573	0.864075	-0.513502	-32.6404	Hypomethylated	0.513502
chr14	100865557	100866006	450	11	0.254994	0.768476	-0.513482	-97.7148	Hypomethylated	0.513482
chr1	39624368	39624920	553	9	0.180182	0.693572	-0.51339	-87.1055	Hypomethylated	0.51339
chr15	85526244	85526706	463	9	0.127058	0.640387	-0.51333	-85.9227	Hypomethylated	0.51333
chr5	23526956	23527208	253	6	0.780018	0.266689	0.513329	39.793	Hypermethylated	0.513329
chr12	70091311	70091988	678	4	0.925873	0.412545	0.513328	41.7443	Hypermethylated	0.513328
chr7	147398831	147399283	453	5	0.328696	0.842018	-0.513322	-48.9694	Hypomethylated	0.513322
chr13	55548943	55549542	600	4	0.167897	0.68109	-0.513193	-38.0368	Hypomethylated	0.513193
chr8	33193487	33193659	173	7	0.264216	0.777236	-0.51302	-53.7998	Hypomethylated	0.51302
chr11	23887847	23888058	212	4	0.222131	0.735144	-0.513013	-56.0245	Hypomethylated	0.513013
chr11	15166097	15166392	296	4	0.298319	0.811224	-0.512905	-38.1545	Hypomethylated	0.512905
chr9	75496251	75496655	405	4	0.93491	0.422054	0.512856	50.729	Hypermethylated	0.512856
chr11	95529589	95529997	409	5	0.412603	0.925366	-0.512762	-45.518	Hypomethylated	0.512762
chr9	81916629	81917212	584	6	0.268627	0.781364	-0.512737	-66.2194	Hypomethylated	0.512737
chr8	59857211	59857554	344	5	0.367537	0.88027	-0.512733	-49.9424	Hypomethylated	0.512733
chr3	160059913	160060101	189	4	0.149923	0.662565	-0.512642	-34.9308	Hypomethylated	0.512642
chr6	124990523	124991037	515	4	0.357275	0.869717	-0.512442	-39.9702	Hypomethylated	0.512442
chr6	43740076	43740840	765	17	0.0921607	0.604567	-0.512407	-152.732	Hypomethylated	0.512407
chr3	117076278	117076454	177	4	0.362452	0.874817	-0.512365	-39.8592	Hypomethylated	0.512365
chr20	3439995	3440235	241	4	0.310047	0.822405	-0.512358	-30.8236	Hypomethylated	0.512358
chr9	75650460	75651869	1410	5	0.905531	0.393337	0.512194	81.3945	Hypermethylated	0.512194
chr4	72836393	72837224	832	9	0.878726	0.366538	0.512188	80.3816	Hypermethylated	0.512188
chr12	83524500	83524911	412	4	0.340547	0.852678	-0.512131	-31.8029	Hypomethylated	0.512131
chr8	97536374	97536703	330	7	0.24834	0.760404	-0.512063	-59.7352	Hypomethylated	0.512063
chr17	4653681	4653854	174	4	0.723644	0.211696	0.511948	41.8361	Hypermethylated	0.511948
chr4	139764926	139765138	213	5	0.184936	0.696706	-0.51177	-37.0431	Hypomethylated	0.51177
chr11	57263977	57264143	167	5	0.182338	0.693904	-0.511566	-38.883	Hypomethylated	0.511566
chr15	90349862	90350270	409	11	0.319822	0.831352	-0.51153	-86.5417	Hypomethylated	0.51153
chr4	186695666	186695949	284	7	0.185111	0.696632	-0.511521	-68.1815	Hypomethylated	0.511521
chr4	153008530	153008700	171	4	0.164466	0.675979	-0.511513	-31.5944	Hypomethylated	0.511513
chr14	100019034	100019220	187	6	0.131661	0.643104	-0.511443	-43.973	Hypomethylated	0.511443
chr9	132573568	132573919	352	9	0.337809	0.849082	-0.511272	-70.8833	Hypomethylated	0.511272
chr18	31400543	31400607	65	10	0.171299	0.682543	-0.511244	-63.6343	Hypomethylated	0.511244
chr7	154636709	154637269	561	7	0.208398	0.719609	-0.511211	-57.6834	Hypomethylated	0.511211
chr17	47436905	47437258	354	5	0.223157	0.734315	-0.511157	-47.6999	Hypomethylated	0.511157
chr9	75553277	75553954	678	16	0.94029	0.429157	0.511134	139.872	Hypermethylated	0.511134
chr1	225629173	225629355	183	4	0.290523	0.801644	-0.51112	-27.2344	Hypomethylated	0.51112
chr2	242074778	242075587	810	8	0.358383	0.869471	-0.511088	-71.1975	Hypomethylated	0.511088
chr12	83752179	83752643	465	4	0.306802	0.817806	-0.511004	-50.9134	Hypomethylated	0.511004
chr12	114144683	114144877	195	4	0.80344	0.292526	0.510914	32.266	Hypermethylated	0.510914
chr10	4055797	4056381	585	13	0.780505	0.269629	0.510876	104.569	Hypermethylated	0.510876
chr2	97171137	97171398	262	5	0.166466	0.677287	-0.510821	-48.3509	Hypomethylated	0.510821
chr17	8011414	8011621	208	5	0.319653	0.830474	-0.510821	-41.0274	Hypomethylated	0.510821
chr3	116565976	116567594	1619	5	0.225557	0.736365	-0.510808	-51.028	Hypomethylated	0.510808
chr9	75497946	75498549	604	4	0.900838	0.390061	0.510777	46.8312	Hypermethylated	0.510777
chr2	220991098	220991738	641	5	0.330395	0.84115	-0.510755	-50.8921	Hypomethylated	0.510755
chr16	81581418	81581584	167	5	0.243632	0.754336	-0.510704	-42.3044	Hypomethylated	0.510704
chr10	6010759	6011063	305	6	0.289961	0.800628	-0.510668	-46.5624	Hypomethylated	0.510668
chr18	53975630	53976174	545	4	0.419512	0.930171	-0.510658	-54.9323	Hypomethylated	0.510658
chr12	121204148	121204276	129	5	0.160228	0.670876	-0.510648	-32.3092	Hypomethylated	0.510648
chr13	99069124	99069267	144	4	0.935838	0.425237	0.510601	27.1666	Hypermethylated	0.510601
chr10	7008776	7010402	1627	10	0.888692	0.378191	0.510502	96.9374	Hypermethylated	0.510502
chr3	143140412	143140855	444	4	0.266169	0.776656	-0.510487	-47.7009	Hypomethylated	0.510487
chr22	23740975	23741095	121	6	0.35951	0.869894	-0.510384	-39.6281	Hypomethylated	0.510384
chrX	88540133	88540442	310	6	0.787478	0.277296	0.510183	50.8097	Hypermethylated	0.510183
chr7	126172455	126173739	1285	14	0.754053	0.243944	0.510109	114.956	Hypermethylated	0.510109
chr8	85719572	85720719	1148	4	0.298978	0.809056	-0.510079	-69.9562	Hypomethylated	0.510079
chr7	147308031	147308248	218	4	0.310726	0.820787	-0.510061	-44.3092	Hypomethylated	0.510061
chr8	85523744	85527603	3860	13	0.303512	0.81355	-0.510038	-147.129	Hypomethylated	0.510038
chr12	100556672	100556837	166	4	0.36926	0.879046	-0.509786	-33.4494	Hypomethylated	0.509786
chr3	170315535	170317064	1530	4	0.273861	0.783632	-0.509771	-41.0687	Hypomethylated	0.509771
chr8	93921165	93921568	404	4	0.36552	0.875249	-0.509729	-32.009	Hypomethylated	0.509729
chr8	85463439	85464320	882	4	0.283284	0.792921	-0.509638	-42.6384	Hypomethylated	0.509638
chr5	171782109	171782358	250	11	0.128389	0.637939	-0.50955	-106.223	Hypomethylated	0.50955
chr11	95527073	95527839	767	9	0.278962	0.788406	-0.509444	-75.6106	Hypomethylated	0.509444
chrX	2665198	2665685	488	11	0.883362	0.374043	0.509318	102.558	Hypermethylated	0.509318
chr13	33908938	33909091	154	5	0.24687	0.756183	-0.509312	-33.3924	Hypomethylated	0.509312
chr20	17339855	17340270	416	6	0.236012	0.745315	-0.509303	-43.9698	Hypomethylated	0.509303
chr10	7030763	7031220	458	5	0.890168	0.380881	0.509287	55.6144	Hypermethylated	0.509287
chr12	103860077	103860887	811	4	0.308069	0.817069	-0.509	-55.5557	Hypomethylated	0.509
chr18	52900601	52901028	428	6	0.324134	0.83311	-0.508976	-49.7567	Hypomethylated	0.508976
chr7	1026062	1026440	379	14	0.759541	0.250577	0.508964	112.309	Hypermethylated	0.508964
chr12	83546815	83547921	1107	5	0.288296	0.79723	-0.508934	-55.7044	Hypomethylated	0.508934
chr4	153872580	153872959	380	4	0.194389	0.703272	-0.508883	-38.6533	Hypomethylated	0.508883
chr9	113819215	113819497	283	4	0.798786	0.290074	0.508712	36.7143	Hypermethylated	0.508712
chr12	131510228	131510718	491	13	0.853906	0.345267	0.508639	99.7308	Hypermethylated	0.508639
chr16	79931592	79931774	183	4	0.167022	0.675601	-0.508579	-32.2374	Hypomethylated	0.508579
chr8	54658159	54658658	500	9	0.862296	0.353744	0.508551	75.9758	Hypermethylated	0.508551
chr6	168662581	168662907	327	8	0.126851	0.635401	-0.50855	-58.5347	Hypomethylated	0.50855
chr13	111012266	111012644	379	6	0.134568	0.643058	-0.50849	-52.8642	Hypomethylated	0.50849
chr3	37976237	37976546	310	4	0.177604	0.686087	-0.508483	-33.4121	Hypomethylated	0.508483
chr9	75533711	75534188	478	10	0.843479	0.33505	0.50843	90.9646	Hypermethylated	0.50843
chr7	118148635	118149480	846	4	0.34104	0.849402	-0.508362	-35.4862	Hypomethylated	0.508362
chr17	72179076	72179404	329	4	0.320285	0.828532	-0.508247	-32.1943	Hypomethylated	0.508247
chr16	81086807	81086907	101	5	0.214615	0.722852	-0.508237	-40.8032	Hypomethylated	0.508237
chr15	96915045	96915944	900	5	0.767032	0.258833	0.5082	59.7472	Hypermethylated	0.5082
chr10	7118134	7123567	5434	42	0.851578	0.343431	0.508147	397.288	Hypermethylated	0.508147
chr6	117242464	117245257	2794	8	0.753652	0.245539	0.508113	87.11	Hypermethylated	0.508113
chr8	11318856	11319269	414	10	0.148368	0.656378	-0.50801	-86.4006	Hypomethylated	0.50801
chr14	61109177	61109669	493	37	0.155618	0.663604	-0.507985	-231.385	Hypomethylated	0.507985
chr17	80286429	80286700	272	9	0.355952	0.863777	-0.507825	-68.3957	Hypomethylated	0.507825
chr15	57959401	57960303	903	7	0.154868	0.662643	-0.507775	-57.9804	Hypomethylated	0.507775
chr17	78874668	78875125	458	11	0.777783	0.270062	0.507721	78.8839	Hypermethylated	0.507721
chr16	81490522	81490879	358	10	0.353648	0.861209	-0.507561	-76.6463	Hypomethylated	0.507561
chr8	59948036	59948090	55	4	0.229869	0.73739	-0.507521	-33.1891	Hypomethylated	0.507521
chr8	74223116	74223388	273	6	0.357324	0.864683	-0.507359	-53.8357	Hypomethylated	0.507359
chr9	98028663	98028778	116	4	0.182512	0.68985	-0.507338	-33.2826	Hypomethylated	0.507338
chr9	34073595	34073781	187	4	0.3188	0.826072	-0.507272	-35.2152	Hypomethylated	0.507272
chr1	54767242	54767661	420	8	0.28542	0.792538	-0.507118	-61.1632	Hypomethylated	0.507118
chr21	42215526	42215642	117	6	0.169382	0.676407	-0.507026	-36.2358	Hypomethylated	0.507026
chr2	239182835	239183016	182	10	0.382893	0.889909	-0.507015	-65.427	Hypomethylated	0.507015
chr5	14169016	14169372	357	7	0.358552	0.865542	-0.50699	-52.0524	Hypomethylated	0.50699
chr9	82629692	82630186	495	4	0.37975	0.886689	-0.506939	-71.2913	Hypomethylated	0.506939
chr15	62861804	62862171	368	5	0.214987	0.721917	-0.506931	-42.0423	Hypomethylated	0.506931
chr7	111445275	111445720	446	4	0.386453	0.893328	-0.506875	-41.1446	Hypomethylated	0.506875
chr4	52779711	52779983	273	5	0.337933	0.844774	-0.506841	-39.7548	Hypomethylated	0.506841
chr8	2126288	2126593	306	12	0.215982	0.722736	-0.506754	-89.2713	Hypomethylated	0.506754
chr12	131622992	131623616	625	31	0.910749	0.404058	0.506691	233.32	Hypermethylated	0.506691
chr17	16994089	16994399	311	7	0.302847	0.809445	-0.506598	-51.4725	Hypomethylated	0.506598
chr8	76455147	76455270	124	5	0.791148	0.284607	0.506541	33.8785	Hypermethylated	0.506541
chr16	8374196	8375889	1694	4	0.873893	0.367444	0.506448	44.8176	Hypermethylated	0.506448
chr9	128660078	128660269	192	4	0.255003	0.761407	-0.506404	-36.6827	Hypomethylated	0.506404
chr2	243027567	243028241	675	10	0.722718	0.216315	0.506403	73.8706	Hypermethylated	0.506403
chr9	75574589	75576035	1447	10	0.824898	0.318498	0.5064	119.065	Hypermethylated	0.5064
chr14	30199922	30200551	630	4	0.383429	0.889818	-0.506388	-29.7337	Hypomethylated	0.506388
chr7	156815337	156815806	470	12	0.695459	0.189103	0.506355	82.0166	Hypermethylated	0.506355
chr10	29393849	29394286	438	5	0.202111	0.708374	-0.506263	-54.9599	Hypomethylated	0.506263
chr7	149427645	149427816	172	5	0.216393	0.72262	-0.506226	-33.9538	Hypomethylated	0.506226
chr11	12300699	12300923	225	6	0.396408	0.902622	-0.506214	-54.2661	Hypomethylated	0.506214
chr2	220853589	220853968	380	5	0.320997	0.82718	-0.506183	-42.3448	Hypomethylated	0.506183
chr1	75197267	75197410	144	5	0.35462	0.860705	-0.506085	-32.2245	Hypomethylated	0.506085
chr8	134362857	134363210	354	9	0.359539	0.865623	-0.506084	-71.1724	Hypomethylated	0.506084
chr10	52581223	52584537	3315	18	0.81803	0.311949	0.506081	185.565	Hypermethylated	0.506081
chr6	117222119	117223584	1466	9	0.786913	0.280835	0.506079	92.764	Hypermethylated	0.506079
chr3	143006187	143007221	1035	6	0.353665	0.859664	-0.505999	-64.2953	Hypomethylated	0.505999
chr3	130882856	130883353	498	4	0.344512	0.850474	-0.505962	-41.6022	Hypomethylated	0.505962
chr3	25185966	25186766	801	5	0.866572	0.360753	0.505819	45.5276	Hypermethylated	0.505819
chr10	7021145	7022303	1159	7	0.886972	0.381182	0.50579	63.8178	Hypermethylated	0.50579
chr13	99119495	99119916	422	8	0.210266	0.716045	-0.505779	-69.8456	Hypomethylated	0.505779
chr20	40139683	40139953	271	5	0.155793	0.661553	-0.50576	-49.2864	Hypomethylated	0.50576
chr8	76380116	76380915	800	9	0.840145	0.334595	0.505551	78.1775	Hypermethylated	0.505551
chr2	240221544	240221761	218	6	0.254223	0.759763	-0.50554	-39.3543	Hypomethylated	0.50554
chr4	2948594	2948827	234	8	0.323127	0.828579	-0.505452	-63.6405	Hypomethylated	0.505452
chr22	40387243	40387478	236	8	0.320101	0.825549	-0.505447	-65.6396	Hypomethylated	0.505447
chr19	35957659	35958163	505	9	0.88742	0.382051	0.50537	62.3602	Hypermethylated	0.50537
chr8	95892050	95892633	584	6	0.27176	0.777101	-0.505341	-46.791	Hypomethylated	0.505341
chr10	6507907	6508120	214	4	0.858608	0.353351	0.505257	37.0397	Hypermethylated	0.505257
chr18	46456420	46456647	228	7	0.079167	0.584325	-0.505158	-54.4963	Hypomethylated	0.505158
chr6	163829646	163829899	254	5	0.34504	0.850176	-0.505136	-45.1837	Hypomethylated	0.505136
chr12	26775251	26775310	60	5	0.890279	0.385176	0.505103	33.4103	Hypermethylated	0.505103
chr2	242078716	242079150	435	10	0.397613	0.902716	-0.505103	-82.8639	Hypomethylated	0.505103
chr14	89583541	89583781	241	6	0.19351	0.698604	-0.505094	-43.9582	Hypomethylated	0.505094
chr2	39208761	39209168	408	7	0.321645	0.826685	-0.50504	-55.2348	Hypomethylated	0.50504
chr2	197322387	197322791	405	4	0.864645	0.359656	0.504989	31.7838	Hypermethylated	0.504989
chr12	131513064	131513491	428	22	0.761428	0.256469	0.504959	141.41	Hypermethylated	0.504959
chr20	35504511	35505051	541	7	0.24331	0.748259	-0.504948	-54.8265	Hypomethylated	0.504948
chr7	147641219	147641727	509	5	0.298329	0.803277	-0.504948	-97.0587	Hypomethylated	0.504948
chr21	36392011	36392263	253	7	0.0891591	0.594031	-0.504872	-45.3917	Hypomethylated	0.504872
chr3	95167064	95167462	399	4	0.825765	0.320898	0.504867	49.0922	Hypermethylated	0.504867
chr8	95877232	95877688	457	10	0.286283	0.791103	-0.50482	-88.4085	Hypomethylated	0.50482
chr14	70466501	70466713	213	4	0.300427	0.805227	-0.5048	-29.0723	Hypomethylated	0.5048
chr7	147531295	147531858	564	5	0.213048	0.717789	-0.504741	-46.0546	Hypomethylated	0.504741
chr16	15549610	15550028	419	7	0.337725	0.842452	-0.504727	-64.4741	Hypomethylated	0.504727
chr6	168866079	168866802	724	7	0.314778	0.819444	-0.504667	-47.1872	Hypomethylated	0.504667
chr18	19660864	19661130	267	6	0.891791	0.387126	0.504664	47.8868	Hypermethylated	0.504664
chr18	19679154	19679507	354	6	0.920416	0.415983	0.504433	55.599	Hypermethylated	0.504433
chr1	23077723	23077794	72	4	0.72438	0.220071	0.504309	26.5921	Hypermethylated	0.504309
chr8	85620092	85622066	1975	7	0.344192	0.848449	-0.504256	-117.436	Hypomethylated	0.504256
chr19	45228460	45228734	275	13	0.0912744	0.59536	-0.504086	-97.0653	Hypomethylated	0.504086
chr9	108200837	108201095	259	7	0.158463	0.662525	-0.504061	-61.2703	Hypomethylated	0.504061
chr14	70408780	70410337	1558	13	0.223386	0.727181	-0.503795	-112.98	Hypomethylated	0.503795
chr22	28194215	28195911	1697	143	0.867891	0.364129	0.503762	920.467	Hypermethylated	0.503762
chr12	38514355	38514843	489	5	0.737491	0.233746	0.503745	34.9442	Hypermethylated	0.503745
chr2	10897199	10897912	714	17	0.290733	0.794392	-0.503659	-134.273	Hypomethylated	0.503659
chr10	4774457	4774892	436	4	0.886304	0.382716	0.503588	32.8833	Hypermethylated	0.503588
chr9	75639334	75640274	941	12	0.837976	0.334454	0.503522	126.468	Hypermethylated	0.503522
chr12	92023873	92024163	291	5	0.331581	0.834923	-0.503342	-40.9431	Hypomethylated	0.503342
chr5	141744049	141744495	447	12	0.148936	0.652168	-0.503232	-90.889	Hypomethylated	0.503232
chr4	40476117	40476441	325	9	0.140347	0.643569	-0.503222	-73.7552	Hypomethylated	0.503222
chr7	99834786	99835470	685	23	0.183974	0.687166	-0.503192	-162.303	Hypomethylated	0.503192
chr6	18998254	18998551	298	4	0.296765	0.799844	-0.503079	-36.7366	Hypomethylated	0.503079
chr10	7025454	7026154	701	6	0.884029	0.380985	0.503044	52.3368	Hypermethylated	0.503044
chr5	141863162	141863424	263	4	0.183368	0.686382	-0.503013	-34.3901	Hypomethylated	0.503013
chr3	46998944	46999159	216	6	0.211596	0.714495	-0.5029	-40.2445	Hypomethylated	0.5029
chr19	53866841	53867784	944	15	0.264017	0.766906	-0.502888	-123.23	Hypomethylated	0.502888
chr16	46919250	46920501	1252	22	0.238154	0.740965	-0.502811	-189.04	Hypomethylated	0.502811
chr1	204234076	204234332	257	4	0.347676	0.850413	-0.502737	-34.9005	Hypomethylated	0.502737
chr2	2001270	2001541	272	7	0.319267	0.821942	-0.502675	-53.9023	Hypomethylated	0.502675
chr12	58896589	58896931	343	5	0.692544	0.189878	0.502667	43.7349	Hypermethylated	0.502667
chr6	124264079	124266085	2007	4	0.248581	0.751211	-0.50263	-40.2632	Hypomethylated	0.50263
chr20	3339565	3339779	215	4	0.349669	0.852293	-0.502624	-33.9361	Hypomethylated	0.502624
chr5	70436541	70436691	151	4	0.404343	0.906902	-0.502559	-28.2471	Hypomethylated	0.502559
chr12	31255197	31255279	83	4	0.844691	0.34238	0.502311	24.8105	Hypermethylated	0.502311
chr10	52605385	52609299	3915	7	0.913201	0.410898	0.502303	80.3269	Hypermethylated	0.502303
chr22	43112872	43113041	170	4	0.880666	0.37839	0.502275	31.6726	Hypermethylated	0.502275
chr14	30182571	30183735	1165	4	0.325936	0.828208	-0.502272	-32.6695	Hypomethylated	0.502272
chr14	21162156	21164245	2090	17	0.808194	0.306037	0.502156	163.243	Hypermethylated	0.502156
chr3	94443566	94445954	2389	7	0.756825	0.254731	0.502094	70.2808	Hypermethylated	0.502094
chr2	141247742	141249471	1730	5	0.224257	0.726334	-0.502077	-56.0528	Hypomethylated	0.502077
chr4	1167204	1167650	447	8	0.325526	0.827583	-0.502057	-58.2762	Hypomethylated	0.502057
chr1	150504735	150504989	255	4	0.209121	0.711019	-0.501898	-28.2702	Hypomethylated	0.501898
chr7	38510252	38511266	1015	4	0.324272	0.826118	-0.501846	-31.1077	Hypomethylated	0.501846
chr1	109603379	109603727	349	5	0.3733	0.875115	-0.501815	-39.1029	Hypomethylated	0.501815
chr10	52712421	52714555	2135	13	0.922728	0.420978	0.50175	116.854	Hypermethylated	0.50175
chr21	42011861	42012012	152	5	0.110071	0.611801	-0.50173	-37.7028	Hypomethylated	0.50173
chr8	11323314	11323621	308	12	0.137361	0.639032	-0.501671	-102.777	Hypomethylated	0.501671
chr10	134043954	134044006	53	5	0.833996	0.33241	0.501586	32.3556	Hypermethylated	0.501586
chr11	34951579	34951861	283	6	0.284074	0.785647	-0.501573	-50.1461	Hypomethylated	0.501573
chr22	46766684	46767156	473	10	0.277563	0.77913	-0.501568	-78.2368	Hypomethylated	0.501568
chr20	43965983	43966192	210	5	0.15428	0.655843	-0.501563	-39.631	Hypomethylated	0.501563
chr9	82280543	82280609	67	5	0.265221	0.766774	-0.501553	-35.3338	Hypomethylated	0.501553
chr7	99422313	99422504	192	4	0.215416	0.716777	-0.501361	-27.407	Hypomethylated	0.501361
chr4	86850108	86850378	271	4	0.198172	0.699515	-0.501343	-44.6742	Hypomethylated	0.501343
chr5	99098334	99098630	297	4	0.379212	0.88052	-0.501308	-46.7998	Hypomethylated	0.501308
chr7	147590907	147591721	815	6	0.30486	0.806131	-0.501271	-61.4397	Hypomethylated	0.501271
chr5	133135556	133135719	164	4	0.705631	0.204363	0.501268	28.5371	Hypermethylated	0.501268
chr5	159523973	159524172	200	4	0.326132	0.827347	-0.501215	-31.2349	Hypomethylated	0.501215
chr5	179660774	179660941	168	7	0.433315	0.934493	-0.501177	-46.2578	Hypomethylated	0.501177
chr14	91610209	91610405	197	6	0.193892	0.695013	-0.501121	-42.2726	Hypomethylated	0.501121
chr8	103134776	103135436	661	7	0.724767	0.22365	0.501117	56.0664	Hypermethylated	0.501117
chr4	41306403	41306578	176	4	0.935336	0.434254	0.501082	28.8954	Hypermethylated	0.501082
chr22	48537171	48537568	398	7	0.717772	0.216759	0.501013	58.4207	Hypermethylated	0.501013
chr10	7002202	7004083	1882	16	0.838932	0.338084	0.500848	134.627	Hypermethylated	0.500848
chr2	222167713	222167985	273	7	0.323274	0.824101	-0.500827	-51.3208	Hypomethylated	0.500827
chr6	149648499	149648649	151	4	0.426736	0.927519	-0.500783	-30.9039	Hypomethylated	0.500783
chr1	30324535	30324757	223	5	0.204955	0.705738	-0.500783	-41.7344	Hypomethylated	0.500783
chr20	31054192	31054390	199	8	0.287794	0.788566	-0.500772	-50.8658	Hypomethylated	0.500772
chr9	75601459	75602969	1511	15	0.869017	0.368258	0.500759	140.051	Hypermethylated	0.500759
chr9	112258419	112258646	228	4	0.409258	0.909953	-0.500694	-35.0423	Hypomethylated	0.500694
chr14	88691457	88691805	349	4	0.285539	0.786213	-0.500674	-34.2992	Hypomethylated	0.500674
chr9	75623342	75626936	3595	16	0.821626	0.320976	0.500651	197.135	Hypermethylated	0.500651
chr18	45663766	45664282	517	6	0.804817	0.304486	0.500332	51.4935	Hypermethylated	0.500332
chr2	55239003	55239331	329	4	0.079771	0.580038	-0.500267	-44.9543	Hypomethylated	0.500267
chr13	86355759	86356320	562	4	0.323893	0.824152	-0.500258	-44.5398	Hypomethylated	0.500258
chr10	6980438	6982303	1866	7	0.763373	0.263175	0.500198	66.0847	Hypermethylated	0.500198
chr10	29202756	29203063	308	5	0.309193	0.809355	-0.500162	-48.4564	Hypomethylated	0.500162
chr3	36984985	36985281	297	10	0.0915682	0.591705	-0.500137	-78.8532	Hypomethylated	0.500137
chr10	7027537	7029817	2281	29	0.908407	0.408359	0.500048	261.263	Hypermethylated	0.500048
chr7	105410493	105410829	337	5	0.172465	0.672506	-0.500041	-40.874	Hypomethylated	0.500041
chr5	139142329	139142576	248	4	0.224519	0.724551	-0.500032	-30.6738	Hypomethylated	0.500032
chr12	83157468	83158113	646	7	0.330769	0.830797	-0.500028	-60.3803	Hypomethylated	0.500028
chr8	76347180	76348695	1516	6	0.797617	0.297654	0.499964	68.9601	Hypermethylated	0.499964
chr17	63435126	63435188	63	4	0.195884	0.695768	-0.499885	-31.0726	Hypomethylated	0.499885
chr3	181863973	181864129	157	4	0.310966	0.810821	-0.499855	-30.9204	Hypomethylated	0.499855
chr8	86451105	86452210	1106	12	0.841176	0.341392	0.499784	95.4099	Hypermethylated	0.499784
chr17	46949008	46949495	488	8	0.0479686	0.547742	-0.499774	-65.6012	Hypomethylated	0.499774
chr8	132529418	132532757	3340	6	0.777798	0.27807	0.499728	97.9632	Hypermethylated	0.499728
chr17	80745401	80745638	238	7	0.920215	0.420511	0.499703	46.6591	Hypermethylated	0.499703
chr13	67481055	67481314	260	6	0.365527	0.865224	-0.499697	-43.2574	Hypomethylated	0.499697
chr7	732238	732417	180	7	0.27667	0.776238	-0.499567	-43.1469	Hypomethylated	0.499567
chr3	94392032	94395605	3574	23	0.816916	0.317493	0.499423	212.731	Hypermethylated	0.499423
chr20	10636905	10637351	447	4	0.155247	0.654614	-0.499367	-31.0718	Hypomethylated	0.499367
chr8	85264846	85267219	2374	16	0.348476	0.847837	-0.499361	-160.952	Hypomethylated	0.499361
chr10	6955625	6956445	821	9	0.841415	0.342067	0.499349	76.3125	Hypermethylated	0.499349
chr12	83506673	83507190	518	5	0.348692	0.848037	-0.499344	-50.6655	Hypomethylated	0.499344
chr8	86508358	86508773	416	8	0.80745	0.308135	0.499316	59.6773	Hypermethylated	0.499316
chr12	83585570	83585849	280	4	0.248782	0.748094	-0.499312	-36.6475	Hypomethylated	0.499312
chr5	175976188	175976562	375	13	0.280004	0.779198	-0.499194	-98.0832	Hypomethylated	0.499194
chr6	150132658	150132833	176	4	0.288177	0.787299	-0.499121	-35.9227	Hypomethylated	0.499121
chr17	72179648	72179975	328	6	0.311626	0.810744	-0.499118	-43.9987	Hypomethylated	0.499118
chr6	43744101	43744388	288	5	0.333422	0.832376	-0.498954	-38.817	Hypomethylated	0.498954
chr10	106423849	106424426	578	6	0.179462	0.678352	-0.49889	-59.4046	Hypomethylated	0.49889
chr2	165508874	165509151	278	4	0.889848	0.390972	0.498876	37.6341	Hypermethylated	0.498876
chr8	24836944	24838472	1529	28	0.827838	0.329005	0.498832	247.092	Hypermethylated	0.498832
chr11	132020639	132021207	569	5	0.270095	0.768701	-0.498606	-47.4575	Hypomethylated	0.498606
chr17	70611347	70611618	272	15	0.108966	0.607472	-0.498506	-103.45	Hypomethylated	0.498506
chr15	102040342	102040468	127	4	0.634747	0.136247	0.4985	35.5424	Hypermethylated	0.4985
chr12	114099100	114099608	509	4	0.795265	0.296873	0.498392	45.8025	Hypermethylated	0.498392
chr9	81742936	81743362	427	7	0.290892	0.789225	-0.498333	-73.7943	Hypomethylated	0.498333
chr2	222053235	222053592	358	5	0.288192	0.786452	-0.49826	-40.6381	Hypomethylated	0.49826
chr12	114216623	114217065	443	10	0.734686	0.236526	0.49816	74.169	Hypermethylated	0.49816
chr17	71200234	71200655	422	5	0.333181	0.831219	-0.498038	-43.802	Hypomethylated	0.498038
chr2	37129804	37130307	504	5	0.347606	0.845607	-0.498001	-44.6303	Hypomethylated	0.498001
chr5	115061984	115062670	687	6	0.868313	0.370415	0.497898	59.6851	Hypermethylated	0.497898
chr6	41025304	41025544	241	4	0.324621	0.822508	-0.497887	-32.0145	Hypomethylated	0.497887
chr15	96721842	96723154	1313	7	0.780997	0.283133	0.497863	76.209	Hypermethylated	0.497863
chr16	53864076	53864278	203	5	0.330955	0.828807	-0.497852	-41.7575	Hypomethylated	0.497852
chr11	16988588	16989003	416	4	0.300557	0.798394	-0.497837	-57.8998	Hypomethylated	0.497837
chr10	29079153	29079334	182	8	0.823533	0.325886	0.497648	49.4403	Hypermethylated	0.497648
chr15	57769954	57770584	631	5	0.192039	0.689676	-0.497637	-38.3248	Hypomethylated	0.497637
chr10	16561865	16562184	320	26	0.155369	0.652595	-0.497226	-176.512	Hypomethylated	0.497226
chr5	158879472	158879952	481	6	0.193054	0.690245	-0.497191	-49.6164	Hypomethylated	0.497191
chr2	45230356	45231186	831	15	0.295438	0.792591	-0.497153	-107.645	Hypomethylated	0.497153
chr12	93935548	93935653	106	4	0.250158	0.747244	-0.497085	-31.9879	Hypomethylated	0.497085
chr1	5876724	5877571	848	4	0.268668	0.765745	-0.497077	-27.2276	Hypomethylated	0.497077
chr2	95408894	95409044	151	4	0.696939	0.199887	0.497052	32.3327	Hypermethylated	0.497052
chr7	141494343	141494977	635	8	0.297254	0.794255	-0.497001	-69.5891	Hypomethylated	0.497001
chr12	133070590	133070874	285	10	0.162361	0.659352	-0.496992	-73.2924	Hypomethylated	0.496992
chr19	4770432	4770795	364	6	0.254167	0.751031	-0.496864	-43.2031	Hypomethylated	0.496864
chr2	198970854	198971753	900	5	0.283784	0.780643	-0.496858	-45.7267	Hypomethylated	0.496858
chr10	7234212	7235174	963	19	0.846226	0.349433	0.496793	133.51	Hypermethylated	0.496793
chr17	78573827	78573972	146	4	0.321369	0.818128	-0.496759	-33.7478	Hypomethylated	0.496759
chr5	66439982	66440515	534	4	0.334099	0.830783	-0.496684	-40.0988	Hypomethylated	0.496684
chr18	55796163	55796409	247	6	0.341077	0.83766	-0.496583	-40.502	Hypomethylated	0.496583
chr8	26339615	26339811	197	5	0.283755	0.780321	-0.496566	-53.8747	Hypomethylated	0.496566
chr12	29696831	29697068	238	5	0.374915	0.871447	-0.496532	-43.9904	Hypomethylated	0.496532
chr19	41484990	41485247	258	6	0.896706	0.400183	0.496523	56.0336	Hypermethylated	0.496523
chr7	147457145	147458718	1574	4	0.307753	0.804234	-0.496481	-43.5515	Hypomethylated	0.496481
chr10	7034768	7035925	1158	10	0.890247	0.393845	0.496401	85.3595	Hypermethylated	0.496401
chr15	67334992	67335365	374	4	0.255711	0.752066	-0.496355	-39.2107	Hypomethylated	0.496355
chr20	37516754	37517006	253	5	0.139046	0.6354	-0.496355	-35.9865	Hypomethylated	0.496355
chr10	129026535	129026683	149	7	0.323698	0.820029	-0.496331	-45.924	Hypomethylated	0.496331
chr9	75491006	75492924	1919	12	0.910229	0.413911	0.496318	114.716	Hypermethylated	0.496318
chr22	41983530	41983798	269	5	0.332303	0.828503	-0.496201	-42.6655	Hypomethylated	0.496201
chr8	84088565	84089411	847	4	0.319207	0.815358	-0.496151	-47.0821	Hypomethylated	0.496151
chr16	68826425	68827094	670	9	0.111831	0.607961	-0.49613	-79.0922	Hypomethylated	0.49613
chr15	96725886	96726139	254	7	0.864997	0.36896	0.496037	51.7551	Hypermethylated	0.496037
chr8	89746814	89747213	400	4	0.291306	0.787334	-0.496028	-51.4951	Hypomethylated	0.496028
chr7	105665350	105665630	281	4	0.328361	0.824274	-0.495913	-30.8887	Hypomethylated	0.495913
chr10	7379197	7379618	422	6	0.852337	0.356449	0.495888	43.6942	Hypermethylated	0.495888
chr9	43770951	43771793	843	4	0.403925	0.899784	-0.495859	-35.4047	Hypomethylated	0.495859
chr10	7098244	7099106	863	10	0.795405	0.29955	0.495855	89.8008	Hypermethylated	0.495855
chr2	173760377	173761021	645	6	0.325166	0.821001	-0.495836	-60.4691	Hypomethylated	0.495836
chr2	230134584	230135055	472	7	0.150676	0.64646	-0.495784	-57.6876	Hypomethylated	0.495784
chr4	102719406	102719687	282	4	0.380014	0.875761	-0.495746	-33.5674	Hypomethylated	0.495746
chr13	26622819	26623152	334	5	0.752663	0.257049	0.495614	48.021	Hypermethylated	0.495614
chr1	204246525	204247215	691	13	0.185992	0.681589	-0.495596	-95.87	Hypomethylated	0.495596
chr8	24986316	24986476	161	6	0.94396	0.448466	0.495494	36.8769	Hypermethylated	0.495494
chr2	171574053	171574303	251	11	0.183813	0.679306	-0.495493	-81.9294	Hypomethylated	0.495493
chr5	50622351	50622654	304	4	0.805752	0.310273	0.495478	40.7899	Hypermethylated	0.495478
chr5	149889610	149890040	431	8	0.264502	0.759971	-0.495469	-71.4502	Hypomethylated	0.495469
chr6	90418065	90418320	256	4	0.207517	0.702958	-0.495441	-29.022	Hypomethylated	0.495441
chr2	176868618	176869072	455	6	0.309532	0.804966	-0.495433	-48.9068	Hypomethylated	0.495433
chr1	53611683	53612054	372	9	0.196945	0.692066	-0.495121	-78.1965	Hypomethylated	0.495121
chr5	7773493	7773554	62	4	0.293392	0.788482	-0.49509	-29.5233	Hypomethylated	0.49509
chr12	131546296	131546674	379	4	0.906434	0.411468	0.494966	37.6405	Hypermethylated	0.494966
chr1	27677579	27677889	311	26	0.13385	0.628728	-0.494878	-175.371	Hypomethylated	0.494878
chr10	128423282	128423402	121	5	0.173664	0.6685	-0.494836	-37.715	Hypomethylated	0.494836
chr2	62792289	62792477	189	4	0.305672	0.800466	-0.494794	-33.9845	Hypomethylated	0.494794
chr8	24817318	24817832	515	9	0.829372	0.33462	0.494752	63.8865	Hypermethylated	0.494752
chr12	32782938	32783262	325	6	0.318549	0.813284	-0.494735	-49.3601	Hypomethylated	0.494735
chr4	72662659	72663432	774	7	0.893446	0.398718	0.494728	68.8483	Hypermethylated	0.494728
chr21	44048136	44048281	146	4	0.849573	0.354879	0.494693	33.0911	Hypermethylated	0.494693
chr5	127421234	127421367	134	4	0.241988	0.736665	-0.494677	-29.6882	Hypomethylated	0.494677
chr7	157818364	157818843	480	19	0.347466	0.842065	-0.494599	-129.862	Hypomethylated	0.494599
chr8	85448299	85448542	244	5	0.390239	0.884827	-0.494588	-48.1705	Hypomethylated	0.494588
chr8	85730228	85731243	1016	5	0.340186	0.834716	-0.49453	-54.9814	Hypomethylated	0.49453
chr12	85227512	85228153	642	4	0.282713	0.777171	-0.494458	-45.3797	Hypomethylated	0.494458
chr16	3745581	3745828	248	5	0.272696	0.767146	-0.49445	-39.193	Hypomethylated	0.49445
chr2	200312517	200312905	389	4	0.905962	0.411532	0.49443	42.5049	Hypermethylated	0.49443
chr7	118553519	118555897	2379	7	0.350295	0.844712	-0.494417	-77.5225	Hypomethylated	0.494417
chr15	102062738	102063502	765	12	0.886133	0.391716	0.494417	92.3544	Hypermethylated	0.494417
chr8	11676209	11676330	122	5	0.344651	0.839066	-0.494415	-45.3823	Hypomethylated	0.494415
chr11	74050133	74050417	285	7	0.285537	0.779951	-0.494414	-52.0768	Hypomethylated	0.494414
chr3	94334964	94335497	534	7	0.93227	0.437901	0.494369	62.2273	Hypermethylated	0.494369
chr6	107473908	107474021	114	4	0.354585	0.848904	-0.49432	-29.4924	Hypomethylated	0.49432
chr5	94521252	94521608	357	5	0.925131	0.430825	0.494306	36.7714	Hypermethylated	0.494306
chr3	8571159	8571255	97	4	0.362061	0.856348	-0.494287	-29.9506	Hypomethylated	0.494287
chr12	83495892	83497244	1353	8	0.34259	0.836821	-0.494231	-81.4267	Hypomethylated	0.494231
chr5	142556911	142557358	448	6	0.809215	0.315048	0.494168	41.3138	Hypermethylated	0.494168
chr16	1477063	1477137	75	7	0.324255	0.8184	-0.494145	-43.086	Hypomethylated	0.494145
chr5	94577564	94578354	791	6	0.869704	0.375659	0.494046	53.3771	Hypermethylated	0.494046
chr12	46594979	46595236	258	5	0.261547	0.755534	-0.493987	-33.2539	Hypomethylated	0.493987
chr8	85766529	85766939	411	9	0.326809	0.820785	-0.493976	-87.5225	Hypomethylated	0.493976
chr10	85807732	85807941	210	4	0.318299	0.812244	-0.493944	-31.998	Hypomethylated	0.493944
chr3	196750502	196750553	52	6	0.636983	0.143053	0.49393	37.6689	Hypermethylated	0.49393
chr6	77904019	77904252	234	4	0.258975	0.752871	-0.493895	-34.2207	Hypomethylated	0.493895
chr7	145220708	145220933	226	6	0.281896	0.775761	-0.493866	-54.7859	Hypomethylated	0.493866
chr21	34785566	34785782	217	4	0.245412	0.739184	-0.493772	-28.0914	Hypomethylated	0.493772
chr1	26193542	26194234	693	5	0.295222	0.78893	-0.493709	-41.6067	Hypomethylated	0.493709
chr11	45047824	45048220	397	10	0.776014	0.282306	0.493707	77.7737	Hypermethylated	0.493707
chr2	61515297	61516448	1152	9	0.402725	0.89625	-0.493525	-84.9914	Hypomethylated	0.493525
chr9	75618698	75619069	372	4	0.8062	0.312685	0.493515	35.2428	Hypermethylated	0.493515
chr16	88576302	88576772	471	8	0.305151	0.798628	-0.493477	-53.3313	Hypomethylated	0.493477
chr8	24876063	24878873	2811	10	0.825642	0.332173	0.49347	95.3611	Hypermethylated	0.49347
chr14	56691532	56692228	697	12	0.216194	0.709649	-0.493455	-85.9566	Hypomethylated	0.493455
chr16	73012413	73012570	158	6	0.258981	0.752389	-0.493408	-44.0508	Hypomethylated	0.493408
chr15	89914654	89914854	201	34	0.0479325	0.541302	-0.493369	-212.188	Hypomethylated	0.493369
chr8	85589225	85589449	225	4	0.343449	0.836811	-0.493362	-34.671	Hypomethylated	0.493362
chr20	52489694	52490227	534	4	0.828675	0.335323	0.493352	32.1424	Hypermethylated	0.493352
chr5	139080719	139081002	284	8	0.188134	0.681446	-0.493313	-65.3964	Hypomethylated	0.493313
chr2	22016585	22016901	317	5	0.221232	0.714524	-0.493292	-41.2269	Hypomethylated	0.493292
chr9	134921482	134921622	141	4	0.340668	0.833908	-0.49324	-36.9236	Hypomethylated	0.49324
chr7	147553528	147554258	731	8	0.357241	0.850465	-0.493224	-66.3568	Hypomethylated	0.493224
chr8	93036300	93036474	175	5	0.331896	0.825095	-0.493199	-32.9272	Hypomethylated	0.493199
chr22	23742858	23744322	1465	30	0.299786	0.792902	-0.493116	-223.819	Hypomethylated	0.493116
chr12	83571782	83572049	268	5	0.254248	0.747345	-0.493097	-43.5653	Hypomethylated	0.493097
chr19	30918521	30919215	695	5	0.791452	0.298396	0.493055	49.8914	Hypermethylated	0.493055
chr1	59364863	59365058	196	4	0.272295	0.765242	-0.492947	-31.482	Hypomethylated	0.492947
chr9	75548417	75549001	585	4	0.861182	0.368243	0.492938	35.6917	Hypermethylated	0.492938
chr1	38712500	38713086	587	16	0.127415	0.620138	-0.492723	-115.191	Hypomethylated	0.492723
chr12	38533882	38535187	1306	27	0.733011	0.240347	0.492664	219.685	Hypermethylated	0.492664
chr2	62677894	62678129	236	5	0.251633	0.744294	-0.49266	-37.9536	Hypomethylated	0.49266
chr15	70382536	70383061	526	4	0.363914	0.856483	-0.49257	-35.9313	Hypomethylated	0.49257
chr20	22504728	22504809	82	4	0.4135	0.905992	-0.492492	-29.8207	Hypomethylated	0.492492
chr10	6968170	6969105	936	7	0.891208	0.398722	0.492486	63.0357	Hypermethylated	0.492486
chr1	111289342	111289537	196	5	0.235218	0.727624	-0.492406	-35.9333	Hypomethylated	0.492406
chr1	19263623	19264059	437	5	0.262498	0.75484	-0.492342	-36.9599	Hypomethylated	0.492342
chr17	41526905	41527162	258	5	0.192877	0.685174	-0.492297	-42.2139	Hypomethylated	0.492297
chr19	35494204	35494663	460	9	0.212377	0.704633	-0.492256	-64.8878	Hypomethylated	0.492256
chr12	121447724	121448020	297	11	0.246844	0.739069	-0.492224	-73.1549	Hypomethylated	0.492224
chr6	45391594	45391931	338	22	0.202384	0.694591	-0.492207	-146.061	Hypomethylated	0.492207
chr22	27884885	27885420	536	8	0.114302	0.606412	-0.49211	-81.0875	Hypomethylated	0.49211
chr11	45194741	45194910	170	5	0.443741	0.935829	-0.492088	-39.2762	Hypomethylated	0.492088
chr5	1337259	1337707	449	11	0.379315	0.871378	-0.492062	-76.654	Hypomethylated	0.492062
chr3	37904293	37904636	344	7	0.0916474	0.583462	-0.491815	-63.7622	Hypomethylated	0.491815
chr16	8515509	8515658	150	4	0.759354	0.26759	0.491763	31.2188	Hypermethylated	0.491763
chr12	131572502	131572609	108	9	0.855879	0.364127	0.491752	57.9717	Hypermethylated	0.491752
chr22	40709620	40709834	215	4	0.315112	0.806817	-0.491705	-27.9668	Hypomethylated	0.491705
chr9	43718826	43719416	591	6	0.332396	0.823989	-0.491593	-48.4274	Hypomethylated	0.491593
chr15	86123273	86123924	652	10	0.163463	0.655037	-0.491574	-74.0322	Hypomethylated	0.491574
chr5	124219783	124220158	376	6	0.279424	0.770995	-0.491571	-44.8487	Hypomethylated	0.491571
chr8	76455390	76455891	502	4	0.820021	0.328492	0.491529	32.995	Hypermethylated	0.491529
chr5	124001817	124002075	259	5	0.34253	0.833984	-0.491454	-47.959	Hypomethylated	0.491454
chr6	14871534	14871680	147	4	0.80397	0.312517	0.491453	27.9952	Hypermethylated	0.491453
chr14	22954851	22955666	816	6	0.872555	0.381109	0.491446	61.8749	Hypermethylated	0.491446
chr13	92150846	92151935	1090	5	0.829796	0.338356	0.49144	47.1515	Hypermethylated	0.49144
chr9	75607181	75607412	232	4	0.884869	0.393434	0.491435	36.2912	Hypermethylated	0.491435
chr8	76466305	76467319	1015	6	0.710908	0.219598	0.491309	50.6778	Hypermethylated	0.491309
chr3	94385518	94388160	2643	11	0.842127	0.350822	0.491305	106.442	Hypermethylated	0.491305
chr7	1017178	1017689	512	11	0.193481	0.684639	-0.491158	-81.2264	Hypomethylated	0.491158
chr17	80217383	80217706	324	7	0.243857	0.734893	-0.491036	-49.372	Hypomethylated	0.491036
chr15	57873089	57873483	395	5	0.338742	0.829748	-0.491006	-42.6931	Hypomethylated	0.491006
chr11	133905010	133905069	60	4	0.876157	0.385155	0.491001	24.8348	Hypermethylated	0.491001
chr1	6532252	6532586	335	5	0.771056	0.280065	0.490991	34.8077	Hypermethylated	0.490991
chr10	7160555	7160911	357	6	0.918543	0.427587	0.490956	42.2583	Hypermethylated	0.490956
chr3	196816926	196817341	416	5	0.317518	0.808221	-0.490703	-54.4889	Hypomethylated	0.490703
chr9	45497468	45497733	266	4	0.320749	0.811451	-0.490702	-32.0586	Hypomethylated	0.490702
chr2	195210415	195210564	150	4	0.31956	0.810248	-0.490688	-36.8969	Hypomethylated	0.490688
chr19	36522161	36522405	245	5	0.392252	0.882933	-0.490682	-36.9723	Hypomethylated	0.490682
chr1	162100461	162100935	475	4	0.263177	0.753826	-0.490649	-37.0182	Hypomethylated	0.490649
chr2	173669440	173670208	769	7	0.303749	0.794391	-0.490643	-64.4537	Hypomethylated	0.490643
chr14	30681750	30682261	512	6	0.292055	0.782642	-0.490587	-58.0356	Hypomethylated	0.490587
chr1	82771396	82771732	337	4	0.328542	0.819121	-0.490579	-35.0562	Hypomethylated	0.490579
chr10	6998008	6999169	1162	8	0.861037	0.370526	0.49051	74.261	Hypermethylated	0.49051
chr1	223925998	223926325	328	5	0.208289	0.698767	-0.490478	-44.1693	Hypomethylated	0.490478
chr2	198752207	198752794	588	6	0.318883	0.809346	-0.490464	-49.4827	Hypomethylated	0.490464
chr10	83744154	83744678	525	4	0.255953	0.74633	-0.490378	-35.2298	Hypomethylated	0.490378
chr12	131538298	131538523	226	4	0.812907	0.32256	0.490347	29.7481	Hypermethylated	0.490347
chr12	131466489	131467832	1344	26	0.880519	0.390196	0.490323	210.279	Hypermethylated	0.490323
chr10	7081025	7081703	679	5	0.76824	0.278008	0.490231	60.1534	Hypermethylated	0.490231
chr11	63845987	63846037	51	4	0.722499	0.232434	0.490064	27.5641	Hypermethylated	0.490064
chr10	86570523	86570888	366	5	0.317323	0.807314	-0.489991	-40.7079	Hypomethylated	0.489991
chr12	131497710	131498912	1203	27	0.90742	0.417486	0.489934	217.972	Hypermethylated	0.489934
chr11	120295247	120295809	563	5	0.414241	0.904142	-0.489901	-46.5319	Hypomethylated	0.489901
chr4	102921198	102922162	965	7	0.408008	0.897901	-0.489892	-64.0375	Hypomethylated	0.489892
chr15	96653097	96653252	156	4	0.87491	0.385054	0.489855	38.8326	Hypermethylated	0.489855
chr3	25078597	25078779	183	4	0.618501	0.12879	0.489711	33.7019	Hypermethylated	0.489711
chr16	14968173	14968397	225	7	0.396138	0.885826	-0.489688	-53.3343	Hypomethylated	0.489688
chr6	157550936	157551141	206	6	0.781876	0.292224	0.489652	42.2746	Hypermethylated	0.489652
chr7	2049827	2050118	292	10	0.326043	0.815654	-0.489611	-66.2114	Hypomethylated	0.489611
chr4	39698729	39698864	136	4	0.263451	0.752932	-0.489481	-26.1042	Hypomethylated	0.489481
chr22	20276914	20277060	147	8	0.251857	0.741326	-0.48947	-52.1619	Hypomethylated	0.48947
chr9	123402916	123403266	351	4	0.332736	0.822179	-0.489444	-33.5942	Hypomethylated	0.489444
chr14	42894344	42894740	397	5	0.311962	0.801401	-0.489439	-36.7409	Hypomethylated	0.489439
chr8	141059284	141059520	237	4	0.310126	0.799564	-0.489438	-32.2071	Hypomethylated	0.489438
chr9	81590126	81591120	995	7	0.331644	0.820986	-0.489342	-59.2198	Hypomethylated	0.489342
chr3	53512911	53513345	435	5	0.220274	0.709582	-0.489308	-45.3651	Hypomethylated	0.489308
chr6	19944092	19944480	389	4	0.321699	0.810929	-0.489229	-34.5515	Hypomethylated	0.489229
chr10	21798341	21799674	1334	91	0.264758	0.753865	-0.489107	-665.162	Hypomethylated	0.489107
chr2	197273545	197274275	731	4	0.79481	0.305802	0.489007	35.5354	Hypermethylated	0.489007
chr18	72930781	72932262	1482	12	0.277964	0.766903	-0.48894	-87.0725	Hypomethylated	0.48894
chr12	38535971	38536417	447	7	0.723889	0.235013	0.488876	52.6759	Hypermethylated	0.488876
chr6	117194638	117195103	466	4	0.853441	0.364615	0.488826	41.5548	Hypermethylated	0.488826
chr3	94455060	94456365	1306	5	0.687027	0.198215	0.488811	67.1208	Hypermethylated	0.488811
chr15	44880937	44881152	216	4	0.395011	0.883624	-0.488613	-27.6977	Hypomethylated	0.488613
chr17	31121418	31122333	916	8	0.262918	0.751428	-0.48851	-75.2672	Hypomethylated	0.48851
chr4	103177854	103178404	551	6	0.312093	0.800573	-0.488481	-56.5847	Hypomethylated	0.488481
chr20	52378642	52379060	419	5	0.944346	0.455923	0.488423	36.4946	Hypermethylated	0.488423
chr12	32449599	32449779	181	4	0.200216	0.688633	-0.488417	-33.4753	Hypomethylated	0.488417
chr22	39605842	39606122	281	8	0.808653	0.320263	0.48839	50.3346	Hypermethylated	0.48839
chr4	77561846	77562797	952	7	0.855661	0.367274	0.488387	51.7163	Hypermethylated	0.488387
chr13	52516209	52516454	246	4	0.818323	0.329976	0.488346	29.3924	Hypermethylated	0.488346
chr8	76341323	76343128	1806	15	0.840418	0.352076	0.488342	125.7	Hypermethylated	0.488342
chr7	128595046	128595597	552	13	0.323411	0.811736	-0.488325	-104.614	Hypomethylated	0.488325
chr3	53203173	53203330	158	4	0.233359	0.721652	-0.488293	-28.1884	Hypomethylated	0.488293
chr17	48762056	48762408	353	9	0.21273	0.700985	-0.488255	-64.3755	Hypomethylated	0.488255
chr11	47776214	47776379	166	4	0.429384	0.917623	-0.488239	-29.7319	Hypomethylated	0.488239
chr7	18170451	18171357	907	5	0.85443	0.366291	0.488139	73.8221	Hypermethylated	0.488139
chr7	99550237	99550514	278	5	0.672113	0.18402	0.488093	36.8011	Hypermethylated	0.488093
chr12	83715949	83717049	1101	6	0.289535	0.777595	-0.488059	-52.4899	Hypomethylated	0.488059
chr16	55424208	55424646	439	5	0.244911	0.732958	-0.488047	-36.234	Hypomethylated	0.488047
chr12	131598167	131599134	968	23	0.803525	0.31548	0.488046	171.253	Hypermethylated	0.488046
chr2	25267901	25268107	207	6	0.702468	0.214451	0.488017	45.1375	Hypermethylated	0.488017
chr17	26651256	26651612	357	4	0.237158	0.725165	-0.488006	-37.4243	Hypomethylated	0.488006
chr7	48913214	48913600	387	4	0.179567	0.667491	-0.487924	-33.3007	Hypomethylated	0.487924
chr5	35102577	35102940	364	8	0.938683	0.450876	0.487808	67.8631	Hypermethylated	0.487808
chr14	91840855	91840978	124	5	0.833602	0.345851	0.487751	37.1637	Hypermethylated	0.487751
chr7	18290360	18292583	2224	5	0.850187	0.362451	0.487736	41.8786	Hypermethylated	0.487736
chr1	204060370	204060509	140	6	0.302947	0.79051	-0.487563	-44.4583	Hypomethylated	0.487563
chr14	61110427	61110524	98	5	0.160459	0.647988	-0.487529	-31.7234	Hypomethylated	0.487529
chr8	21916523	21916924	402	8	0.323963	0.81148	-0.487516	-54.0006	Hypomethylated	0.487516
chr9	82919790	82919976	187	5	0.433105	0.920598	-0.487493	-61.6235	Hypomethylated	0.487493
chr15	70357475	70357912	438	4	0.234448	0.72194	-0.487492	-32.8932	Hypomethylated	0.487492
chr8	85431503	85432347	845	4	0.346845	0.834249	-0.487405	-91.2236	Hypomethylated	0.487405
chr3	104651169	104652206	1038	5	0.303088	0.790469	-0.487381	-46.3985	Hypomethylated	0.487381
chr10	7113923	7118034	4112	19	0.792988	0.30564	0.487348	180.757	Hypermethylated	0.487348
chr16	1946799	1946891	93	5	0.789738	0.302433	0.487305	31.4408	Hypermethylated	0.487305
chr22	37894844	37895249	406	6	0.288089	0.775389	-0.4873	-48.7857	Hypomethylated	0.4873
chr12	131603883	131604806	924	18	0.859703	0.372407	0.487296	156.908	Hypermethylated	0.487296
chr10	6978222	6979870	1649	6	0.929705	0.442438	0.487267	65.5482	Hypermethylated	0.487267
chr2	198773787	198774178	392	4	0.2393	0.726561	-0.487261	-34.3436	Hypomethylated	0.487261
chr18	69617995	69618418	424	9	0.229055	0.716227	-0.487171	-68.7774	Hypomethylated	0.487171
chr20	52197659	52198036	378	9	0.813293	0.326163	0.48713	60.6778	Hypermethylated	0.48713
chr8	66210490	66212328	1839	10	0.840548	0.353482	0.487066	101.858	Hypermethylated	0.487066
chr11	125036325	125036786	462	37	0.0818092	0.568846	-0.487037	-257.552	Hypomethylated	0.487037
chr7	48746923	48747309	387	5	0.301385	0.788381	-0.486996	-45.0793	Hypomethylated	0.486996
chr8	85576993	85578572	1580	5	0.355197	0.842179	-0.486982	-49.3895	Hypomethylated	0.486982
chr2	224873661	224873911	251	6	0.225057	0.711989	-0.486932	-48.3704	Hypomethylated	0.486932
chr9	137225693	137225959	267	7	0.248056	0.734956	-0.4869	-53.4722	Hypomethylated	0.4869
chr6	47427942	47428643	702	8	0.429296	0.916167	-0.486871	-56.7788	Hypomethylated	0.486871
chr11	111499069	111499247	179	4	0.426104	0.912967	-0.486863	-33.495	Hypomethylated	0.486863
chr1	19712470	19712742	273	6	0.163103	0.64996	-0.486858	-40.3709	Hypomethylated	0.486858
chr12	131569088	131570042	955	33	0.857125	0.37042	0.486705	264.82	Hypermethylated	0.486705
chr1	215809182	215810149	968	10	0.27027	0.756866	-0.486596	-91.745	Hypomethylated	0.486596
chr13	36370627	36371351	725	12	0.289909	0.77632	-0.486411	-88.7105	Hypomethylated	0.486411
chr2	221550872	221551132	261	4	0.214015	0.700352	-0.486337	-30.2045	Hypomethylated	0.486337
chr18	69824358	69825498	1141	7	0.295669	0.781998	-0.486329	-60.8651	Hypomethylated	0.486329
chr19	53447745	53448063	319	9	0.309987	0.796271	-0.486284	-64.9644	Hypomethylated	0.486284
chr14	30286604	30286870	267	4	0.33261	0.818855	-0.486245	-35.895	Hypomethylated	0.486245
chr2	197357841	197358844	1004	4	0.794037	0.307832	0.486205	32.7123	Hypermethylated	0.486205
chr10	7109789	7112742	2954	21	0.868176	0.38199	0.486186	182.844	Hypermethylated	0.486186
chr16	4983635	4984090	456	13	0.286123	0.772309	-0.486186	-96.6804	Hypomethylated	0.486186
chr21	42216955	42217994	1040	10	0.184645	0.670785	-0.48614	-75.3297	Hypomethylated	0.48614
chr7	147467012	147467270	259	5	0.388142	0.874255	-0.486114	-42.0054	Hypomethylated	0.486114
chr4	37820512	37820731	220	4	0.319805	0.805886	-0.486081	-30.9171	Hypomethylated	0.486081
chr4	41431003	41431364	362	4	0.868016	0.38196	0.486056	27.8886	Hypermethylated	0.486056
chr8	66189842	66192013	2172	16	0.824059	0.338008	0.486051	164.978	Hypermethylated	0.486051
chr7	51539306	51539585	280	12	0.145962	0.631986	-0.486024	-82.8827	Hypomethylated	0.486024
chr14	91882470	91883366	897	24	0.60765	0.121701	0.485949	199.613	Hypermethylated	0.485949
chr8	76384770	76386963	2194	19	0.804982	0.319058	0.485925	175.897	Hypermethylated	0.485925
chr3	104645163	104645468	306	5	0.318207	0.804094	-0.485887	-41.7906	Hypomethylated	0.485887
chrX	88829568	88829864	297	4	0.836855	0.350985	0.485871	29.3324	Hypermethylated	0.485871
chr12	131470158	131470420	263	11	0.893587	0.407731	0.485856	80.6589	Hypermethylated	0.485856
chr7	127840395	127840664	270	6	0.286306	0.772053	-0.485747	-46.941	Hypomethylated	0.485747
chr2	198882756	198883044	289	6	0.398312	0.884058	-0.485746	-48.0366	Hypomethylated	0.485746
chrX	2679562	2679858	297	6	0.772334	0.286603	0.485731	46.2478	Hypermethylated	0.485731
chr21	18640325	18641472	1148	7	0.216417	0.70214	-0.485724	-49.5806	Hypomethylated	0.485724
chr13	52242752	52243343	592	7	0.266257	0.751962	-0.485705	-57.7867	Hypomethylated	0.485705
chr4	7825322	7825545	224	6	0.196644	0.682296	-0.485652	-43.4983	Hypomethylated	0.485652
chr14	56341661	56342629	969	11	0.681648	0.195998	0.485651	81.1787	Hypermethylated	0.485651
chr6	153350060	153350412	353	4	0.303355	0.788974	-0.485619	-32.465	Hypomethylated	0.485619
chr7	36817434	36817577	144	5	0.90894	0.423397	0.485543	31.7211	Hypermethylated	0.485543
chr5	148983327	148983927	601	8	0.456587	0.94195	-0.485363	-63.6123	Hypomethylated	0.485363
chr3	104485121	104487228	2108	8	0.377613	0.86296	-0.485347	-70.3942	Hypomethylated	0.485347
chr6	7241766	7242625	860	11	0.137391	0.622717	-0.485326	-96.4961	Hypomethylated	0.485326
chr2	221380987	221382013	1027	7	0.30306	0.788263	-0.485203	-60.7601	Hypomethylated	0.485203
chr7	138738595	138739004	410	7	0.250729	0.735931	-0.485202	-52.8807	Hypomethylated	0.485202
chr14	21167071	21169848	2778	18	0.765376	0.280242	0.485134	157.521	Hypermethylated	0.485134
chr2	81993648	81994761	1114	6	0.340518	0.825644	-0.485127	-51.7423	Hypomethylated	0.485127
chr3	117100386	117100726	341	4	0.311941	0.797052	-0.485112	-27.953	Hypomethylated	0.485112
chr8	66201381	66201628	248	4	0.839558	0.354461	0.485098	38.4199	Hypermethylated	0.485098
chr6	119314892	119315269	378	4	0.37753	0.862611	-0.485081	-37.5532	Hypomethylated	0.485081
chr2	197288983	197289272	290	4	0.892977	0.407935	0.485042	39.6514	Hypermethylated	0.485042
chr12	52629705	52630342	638	6	0.846908	0.361866	0.485041	50.46	Hypermethylated	0.485041
chr13	100356633	100357097	465	7	0.758916	0.273914	0.485002	52.7443	Hypermethylated	0.485002
chr14	81797427	81797791	365	4	0.381048	0.865954	-0.484907	-38.6904	Hypomethylated	0.484907
chr15	96712783	96713514	732	9	0.874484	0.389633	0.484851	71.8934	Hypermethylated	0.484851
chr1	11142599	11142844	246	7	0.375666	0.860451	-0.484785	-45.8936	Hypomethylated	0.484785
chr16	88575684	88576093	410	15	0.357213	0.841996	-0.484783	-108.816	Hypomethylated	0.484783
chr21	18116783	18117274	492	4	0.360634	0.845283	-0.48465	-44.9374	Hypomethylated	0.48465
chr16	20909637	20910405	769	9	0.243893	0.728485	-0.484592	-80.7205	Hypomethylated	0.484592
chr2	236963700	236964091	392	10	0.181611	0.666187	-0.484577	-78.0221	Hypomethylated	0.484577
chr16	56890863	56891111	249	4	0.14189	0.62644	-0.48455	-30.9869	Hypomethylated	0.48455
chr1	156046648	156046772	125	11	0.143994	0.628532	-0.484538	-67.6277	Hypomethylated	0.484538
chr7	156809766	156809999	234	4	0.726788	0.242289	0.484499	26.6415	Hypermethylated	0.484499
chr7	48857093	48858470	1378	6	0.255042	0.739493	-0.484451	-59.0762	Hypomethylated	0.484451
chr18	24337465	24337734	270	4	0.099195	0.583614	-0.484419	-37.0358	Hypomethylated	0.484419
chr21	32151261	32151486	226	4	0.288884	0.773298	-0.484414	-31.5121	Hypomethylated	0.484414
chr3	85832764	85833395	632	6	0.317645	0.801987	-0.484343	-54.8201	Hypomethylated	0.484343
chr10	7057653	7060161	2509	11	0.867227	0.38298	0.484247	116.979	Hypermethylated	0.484247
chr7	147723979	147724781	803	6	0.293468	0.777685	-0.484217	-52.5848	Hypomethylated	0.484217
chr16	8483021	8483833	813	7	0.759663	0.275459	0.484203	64.0832	Hypermethylated	0.484203
chr9	85195253	85195583	331	6	0.268177	0.752366	-0.484189	-42.6906	Hypomethylated	0.484189
chr3	143331174	143331516	343	5	0.34177	0.825951	-0.484182	-42.278	Hypomethylated	0.484182
chr11	82167850	82168120	271	4	0.255001	0.739139	-0.484138	-42.8601	Hypomethylated	0.484138
chrX	88800755	88801562	808	4	0.802384	0.318294	0.48409	41.2025	Hypermethylated	0.48409
chr12	114223870	114224509	640	5	0.826873	0.342805	0.484068	81.3571	Hypermethylated	0.484068
chr15	101980604	101981634	1031	5	0.791072	0.307092	0.48398	43.1718	Hypermethylated	0.48398
chr8	11293058	11293220	163	4	0.394349	0.878323	-0.483974	-37.5086	Hypomethylated	0.483974
chr15	80542045	80543726	1682	24	0.236971	0.720912	-0.483941	-200.261	Hypomethylated	0.483941
chr2	158182968	158183471	504	4	0.376326	0.860234	-0.483908	-46.8456	Hypomethylated	0.483908
chr2	22200919	22201492	574	4	0.30321	0.787085	-0.483874	-37.5422	Hypomethylated	0.483874
chr10	86862646	86863820	1175	9	0.34871	0.832553	-0.483844	-85.043	Hypomethylated	0.483844
chr15	102076031	102079623	3593	37	0.857164	0.373335	0.483829	334.408	Hypermethylated	0.483829
chr12	126853168	126853576	409	4	0.207697	0.691391	-0.483694	-39.1369	Hypomethylated	0.483694
chr10	12811241	12811829	589	8	0.263671	0.747338	-0.483667	-65.1862	Hypomethylated	0.483667
chr12	131515354	131516574	1221	37	0.863675	0.380015	0.48366	274.538	Hypermethylated	0.48366
chr16	8458502	8459373	872	6	0.756718	0.273184	0.483535	59.9082	Hypermethylated	0.483535
chr20	52201529	52202754	1226	6	0.87034	0.386831	0.483509	41.8632	Hypermethylated	0.483509
chr9	81601090	81601758	669	4	0.269967	0.753444	-0.483477	-39.5314	Hypomethylated	0.483477
chr3	186316839	186317289	451	8	0.29707	0.780538	-0.483467	-61.6003	Hypomethylated	0.483467
chr12	93967140	93967594	455	34	0.13982	0.623284	-0.483465	-224.954	Hypomethylated	0.483465
chr2	197326483	197326600	118	5	0.909852	0.426389	0.483463	34.2141	Hypermethylated	0.483463
chr17	2803098	2803892	795	13	0.199629	0.683087	-0.483458	-102.856	Hypomethylated	0.483458
chr2	197359940	197360041	102	6	0.909677	0.426263	0.483414	40.8977	Hypermethylated	0.483414
chr10	6984151	6984625	475	11	0.866504	0.383164	0.48334	76.0142	Hypermethylated	0.48334
chr1	3667038	3667215	178	4	0.16569	0.648986	-0.483297	-29.3425	Hypomethylated	0.483297
chr7	38548934	38549159	226	4	0.388063	0.871353	-0.48329	-40.1256	Hypomethylated	0.48329
chr2	157258422	157258769	348	5	0.310962	0.79425	-0.483288	-39.4906	Hypomethylated	0.483288
chr19	35929709	35929932	224	4	0.831172	0.347895	0.483277	33.5042	Hypermethylated	0.483277
chr13	31782184	31782308	125	4	0.41331	0.896548	-0.483238	-32.6725	Hypomethylated	0.483238
chr12	83657525	83658357	833	4	0.272902	0.756067	-0.483166	-54.9782	Hypomethylated	0.483166
chr10	6944421	6945438	1018	13	0.844226	0.361092	0.483135	104.834	Hypermethylated	0.483135
chr16	56831392	56831676	285	4	0.29658	0.779687	-0.483107	-27.118	Hypomethylated	0.483107
chr3	25202539	25203023	485	7	0.906958	0.423882	0.483075	53.2326	Hypermethylated	0.483075
chr12	54779077	54779378	302	7	0.167488	0.650559	-0.483071	-54.8764	Hypomethylated	0.483071
chr20	22430109	22430417	309	6	0.673275	0.190245	0.483029	39.1073	Hypermethylated	0.483029
chr3	85953897	85954760	864	7	0.387841	0.870697	-0.482856	-62.5218	Hypomethylated	0.482856
chr2	10487826	10487892	67	4	0.314337	0.79719	-0.482853	-27.4357	Hypomethylated	0.482853
chr7	42948186	42949000	815	6	0.446857	0.929659	-0.482801	-60.6968	Hypomethylated	0.482801
chr12	131572992	131573898	907	36	0.842704	0.359938	0.482766	278.441	Hypermethylated	0.482766
chr1	30663449	30663577	129	5	0.841352	0.358639	0.482712	37.8458	Hypermethylated	0.482712
chr8	56216647	56216905	259	6	0.814187	0.331489	0.482699	48.4965	Hypermethylated	0.482699
chr16	8900436	8900893	458	8	0.299013	0.781658	-0.482644	-66.2287	Hypomethylated	0.482644
chr8	24854308	24854959	652	4	0.7285	0.245874	0.482626	48.8437	Hypermethylated	0.482626
chr6	124346466	124346890	425	4	0.301784	0.784404	-0.48262	-41.3839	Hypomethylated	0.48262
chr2	53992609	53992829	221	4	0.266417	0.749023	-0.482606	-30.9052	Hypomethylated	0.482606
chr19	15896410	15899446	3037	26	0.733695	0.251168	0.482527	211.542	Hypermethylated	0.482527
chr16	63115219	63116573	1355	7	0.251598	0.734116	-0.482518	-48.3085	Hypomethylated	0.482518
chr1	101083192	101083350	159	4	0.804054	0.321558	0.482496	30.3317	Hypermethylated	0.482496
chr10	86782765	86784498	1734	6	0.221513	0.70397	-0.482457	-50.7477	Hypomethylated	0.482457
chr18	20010463	20012467	2005	11	0.881448	0.399028	0.482421	99.6351	Hypermethylated	0.482421
chr8	24901901	24902182	282	4	0.858236	0.375858	0.482377	33.6563	Hypermethylated	0.482377
chr4	141516933	141517001	69	4	0.317874	0.800246	-0.482372	-28.0141	Hypomethylated	0.482372
chr6	152715989	152716169	181	4	0.840151	0.357964	0.482186	29.5577	Hypermethylated	0.482186
chr10	13807592	13807949	358	10	0.144542	0.626725	-0.482183	-69.6277	Hypomethylated	0.482183
chr1	2887192	2887520	329	5	0.908265	0.426103	0.482162	39.9152	Hypermethylated	0.482162
chr9	75477001	75478007	1007	12	0.883756	0.401802	0.481954	113.372	Hypermethylated	0.481954
chr2	217551893	217552273	381	4	0.336606	0.81852	-0.481915	-38.131	Hypomethylated	0.481915
chr1	204317412	204317703	292	5	0.355008	0.836915	-0.481908	-40.9395	Hypomethylated	0.481908
chr9	123149950	123150428	479	17	0.846475	0.364577	0.481898	127.165	Hypermethylated	0.481898
chr17	26711914	26712341	428	33	0.777059	0.295174	0.481885	214.907	Hypermethylated	0.481885
chr14	61108998	61109087	90	10	0.162714	0.644599	-0.481885	-60.0854	Hypomethylated	0.481885
chr18	19663121	19663879	759	10	0.909777	0.427938	0.481838	81.4704	Hypermethylated	0.481838
chr14	69281702	69281989	288	6	0.169989	0.651821	-0.481832	-49.2861	Hypomethylated	0.481832
chr5	63830154	63831200	1047	4	0.890212	0.408385	0.481827	38.7854	Hypermethylated	0.481827
chrX	2667961	2668074	114	8	0.805904	0.324081	0.481823	55.1228	Hypermethylated	0.481823
chr10	120892112	120892181	70	4	0.755746	0.273936	0.48181	23.3608	Hypermethylated	0.48181
chr18	68595792	68596569	778	6	0.295506	0.777306	-0.4818	-48.7351	Hypomethylated	0.4818
chr3	86031492	86031978	487	4	0.213814	0.695579	-0.481765	-39.7376	Hypomethylated	0.481765
chr7	80137601	80137798	198	4	0.294657	0.776301	-0.481645	-33.4646	Hypomethylated	0.481645
chr12	85075281	85075525	245	4	0.255629	0.737265	-0.481636	-33.0858	Hypomethylated	0.481636
chr3	95214460	95214956	497	4	0.788562	0.30696	0.481602	44.6719	Hypermethylated	0.481602
chr8	76420943	76421760	818	7	0.756105	0.274509	0.481596	67.5257	Hypermethylated	0.481596
chr7	118556772	118557354	583	4	0.316751	0.798295	-0.481544	-37.0603	Hypomethylated	0.481544
chr19	4829409	4829674	266	5	0.33502	0.816537	-0.481517	-40.2497	Hypomethylated	0.481517
chr18	33929416	33929789	374	6	0.235008	0.716483	-0.481475	-41.5904	Hypomethylated	0.481475
chr16	8414596	8415045	450	5	0.790216	0.30875	0.481466	40.3008	Hypermethylated	0.481466
chr12	131583145	131583584	440	14	0.84842	0.366976	0.481445	98.1641	Hypermethylated	0.481445
chr9	75531405	75532415	1011	5	0.937063	0.455631	0.481431	40.0633	Hypermethylated	0.481431
chr10	52587724	52591555	3832	16	0.882689	0.401274	0.481416	145.05	Hypermethylated	0.481416
chr14	96775276	96775832	557	4	0.206582	0.687954	-0.481372	-30.5843	Hypomethylated	0.481372
chr5	37086719	37086941	223	5	0.384778	0.866132	-0.481354	-37.4385	Hypomethylated	0.481354
chr7	8480535	8480656	122	4	0.214158	0.695479	-0.481321	-29.1366	Hypomethylated	0.481321
chr1	119544702	119544797	96	5	0.16311	0.644408	-0.481299	-41.6536	Hypomethylated	0.481299
chr12	110145471	110145775	305	4	0.243753	0.724972	-0.481219	-35.2109	Hypomethylated	0.481219
chr5	94346713	94347009	297	4	0.874628	0.393442	0.481187	30.4581	Hypermethylated	0.481187
chr2	112940243	112940465	223	7	0.842745	0.361572	0.481174	42.5237	Hypermethylated	0.481174
chr13	50513155	50513696	542	6	0.262553	0.743694	-0.481142	-50.4654	Hypomethylated	0.481142
chr6	43791676	43792630	955	8	0.131636	0.612677	-0.481041	-70.5223	Hypomethylated	0.481041
chr5	8314654	8315890	1237	9	0.230943	0.711977	-0.481034	-85.6429	Hypomethylated	0.481034
chr10	86761381	86762169	789	4	0.209131	0.690151	-0.48102	-38.3557	Hypomethylated	0.48102
chr5	74343836	74344262	427	4	0.286381	0.767349	-0.480969	-33.8903	Hypomethylated	0.480969
chr12	83553131	83556350	3220	9	0.338579	0.819534	-0.480955	-110.077	Hypomethylated	0.480955
chr15	92058133	92058418	286	4	0.244154	0.725057	-0.480903	-27.7323	Hypomethylated	0.480903
chr9	94596597	94596835	239	5	0.300079	0.78093	-0.480851	-41.9305	Hypomethylated	0.480851
chr19	1426211	1426460	250	6	0.265662	0.746491	-0.480829	-38.7025	Hypomethylated	0.480829
chr10	77383443	77383969	527	6	0.192625	0.673437	-0.480812	-46.368	Hypomethylated	0.480812
chr12	131501010	131502732	1723	24	0.883542	0.402737	0.480805	195.292	Hypermethylated	0.480805
chr8	53063778	53064235	458	10	0.229143	0.709893	-0.48075	-74.6124	Hypomethylated	0.48075
chr20	52130257	52130648	392	8	0.830147	0.349414	0.480733	55.2405	Hypermethylated	0.480733
chr21	32098519	32099012	494	4	0.275041	0.755771	-0.48073	-35.5572	Hypomethylated	0.48073
chr7	147551756	147552200	445	5	0.301489	0.782131	-0.480643	-37.784	Hypomethylated	0.480643
chr2	205169816	205170050	235	6	0.851123	0.370499	0.480624	48.242	Hypermethylated	0.480624
chr12	131549631	131550140	510	16	0.880206	0.399617	0.480589	120.825	Hypermethylated	0.480589
chr14	30205011	30205572	562	7	0.345096	0.825656	-0.48056	-63.9851	Hypomethylated	0.48056
chr10	7055069	7056462	1394	6	0.885882	0.405369	0.480514	52.2911	Hypermethylated	0.480514
chr11	23877103	23877723	621	6	0.29811	0.778621	-0.48051	-53.9793	Hypomethylated	0.48051
chr10	52699835	52701760	1926	9	0.809503	0.329018	0.480485	93.003	Hypermethylated	0.480485
chr1	17995007	17995432	426	14	0.298151	0.778626	-0.480475	-89.7773	Hypomethylated	0.480475
chr18	20048035	20048286	252	4	0.828493	0.348041	0.480452	28.084	Hypermethylated	0.480452
chr12	131492800	131494667	1868	66	0.867277	0.386831	0.480447	523.138	Hypermethylated	0.480447
chr3	105181419	105182201	783	5	0.383824	0.86427	-0.480446	-58.7135	Hypomethylated	0.480446
chr8	24886771	24887521	751	5	0.865154	0.384751	0.480402	41.8188	Hypermethylated	0.480402
chr4	103006212	103006610	399	8	0.384555	0.86491	-0.480355	-56.0111	Hypomethylated	0.480355
chr8	16889488	16889909	422	4	0.108619	0.588971	-0.480352	-37.3589	Hypomethylated	0.480352
chr22	33932616	33932900	285	7	0.250278	0.730614	-0.480337	-45.2166	Hypomethylated	0.480337
chr6	45481021	45481207	187	4	0.886416	0.406126	0.48029	26.6852	Hypermethylated	0.48029
chr3	104429962	104430613	652	6	0.215805	0.696078	-0.480273	-45.8619	Hypomethylated	0.480273
chr12	83545245	83545526	282	5	0.399017	0.879267	-0.48025	-43.6287	Hypomethylated	0.48025
chr1	204236636	204236719	84	5	0.308402	0.78856	-0.480158	-32.7114	Hypomethylated	0.480158
chr16	81572670	81572919	250	8	0.295463	0.775613	-0.48015	-56.3009	Hypomethylated	0.48015
chr9	94620115	94620283	169	6	0.320731	0.800848	-0.480117	-39.2454	Hypomethylated	0.480117
chr7	146129949	146130485	537	11	0.246947	0.726865	-0.479918	-82.5754	Hypomethylated	0.479918
chr12	3669291	3669623	333	9	0.808608	0.32873	0.479877	61.1379	Hypermethylated	0.479877
chr12	127506862	127507185	324	5	0.257465	0.737293	-0.479828	-41.4085	Hypomethylated	0.479828
chr1	206865054	206865290	237	4	0.25811	0.737932	-0.479822	-25.751	Hypomethylated	0.479822
chr12	14995028	14995407	380	4	0.131093	0.610875	-0.479781	-30.8368	Hypomethylated	0.479781
chr10	4806384	4806997	614	5	0.908744	0.428979	0.479764	52.0237	Hypermethylated	0.479764
chr18	19681732	19682339	608	7	0.933886	0.454224	0.479662	66.2069	Hypermethylated	0.479662
chr12	131578968	131579736	769	14	0.869668	0.390113	0.479555	101.891	Hypermethylated	0.479555
chr14	22957673	22958006	334	7	0.736532	0.256988	0.479544	50.1707	Hypermethylated	0.479544
chr2	240218193	240218672	480	10	0.214993	0.694527	-0.479534	-74.2132	Hypomethylated	0.479534
chr2	221848119	221848975	857	6	0.271851	0.751376	-0.479525	-51.718	Hypomethylated	0.479525
chr15	45125358	45125550	193	4	0.381666	0.861174	-0.479508	-33.2508	Hypomethylated	0.479508
chr10	6986534	6987279	746	5	0.759221	0.279719	0.479502	45.838	Hypermethylated	0.479502
chr16	12533804	12533989	186	5	0.81982	0.340402	0.479417	33.8091	Hypermethylated	0.479417
chr9	94520430	94520651	222	6	0.270782	0.750185	-0.479403	-43.3436	Hypomethylated	0.479403
chr11	48016691	48016964	274	5	0.257849	0.737228	-0.479379	-38.435	Hypomethylated	0.479379
chr2	73296426	73297196	771	8	0.153711	0.633012	-0.479301	-62.8258	Hypomethylated	0.479301
chr10	7033299	7033662	364	4	0.813843	0.334592	0.479251	34.8628	Hypermethylated	0.479251
chr17	46622311	46622607	297	13	0.598815	0.119684	0.479131	87.1585	Hypermethylated	0.479131
chr6	124538640	124540171	1532	5	0.293116	0.772168	-0.479052	-50.5842	Hypomethylated	0.479052
chr14	101288408	101288691	284	4	0.434578	0.913582	-0.479004	-40.5869	Hypomethylated	0.479004
chr9	75554502	75555737	1236	9	0.891043	0.412053	0.47899	73.3041	Hypermethylated	0.47899
chr8	30567560	30567630	71	4	0.269136	0.748082	-0.478946	-29.844	Hypomethylated	0.478946
chr20	20247797	20248874	1078	22	0.81224	0.333303	0.478938	176.551	Hypermethylated	0.478938
chr16	89412312	89412529	218	5	0.223763	0.702697	-0.478934	-34.9407	Hypomethylated	0.478934
chr9	82922461	82922679	219	4	0.353501	0.83238	-0.478879	-35.4471	Hypomethylated	0.478879
chr7	18286024	18286918	895	9	0.872225	0.393386	0.478839	75.5614	Hypermethylated	0.478839
chr5	81931407	81932215	809	5	0.214562	0.693396	-0.478835	-53.8161	Hypomethylated	0.478835
chr4	72647007	72648685	1679	4	0.80459	0.325774	0.478815	33.8524	Hypermethylated	0.478815
chr12	83669695	83670127	433	5	0.319354	0.798167	-0.478813	-55.0167	Hypomethylated	0.478813
chr3	53203484	53203596	113	5	0.21105	0.68982	-0.47877	-33.7244	Hypomethylated	0.47877
chr8	24848040	24848208	169	4	0.714061	0.235307	0.478754	45.9253	Hypermethylated	0.478754
chr18	53199285	53199988	704	4	0.401332	0.880078	-0.478746	-31.6227	Hypomethylated	0.478746
chr6	124882910	124883347	438	4	0.226186	0.704901	-0.478715	-28.8766	Hypomethylated	0.478715
chr10	7067713	7069102	1390	9	0.84534	0.366643	0.478696	68.8652	Hypermethylated	0.478696
chr14	74547600	74548025	426	4	0.217989	0.696646	-0.478657	-37.1369	Hypomethylated	0.478657
chr7	86313762	86314121	360	4	0.271773	0.750139	-0.478366	-42.1864	Hypomethylated	0.478366
chr17	40936767	40937479	713	40	0.676795	0.19845	0.478344	261.285	Hypermethylated	0.478344
chr19	20747319	20747389	71	4	0.791817	0.31349	0.478327	26.9825	Hypermethylated	0.478327
chr6	77756177	77756620	444	4	0.272291	0.750584	-0.478293	-32.6608	Hypomethylated	0.478293
chr17	73424874	73425266	393	6	0.0919556	0.570221	-0.478265	-54.4016	Hypomethylated	0.478265
chr1	201987018	201987342	325	6	0.223716	0.701977	-0.478261	-44.4573	Hypomethylated	0.478261
chr2	134536406	134536622	217	4	0.284301	0.762557	-0.478256	-32.9293	Hypomethylated	0.478256
chr10	52665529	52666065	537	15	0.872114	0.393882	0.478232	105.776	Hypermethylated	0.478232
chr16	8451668	8452626	959	6	0.792723	0.314506	0.478217	48.1361	Hypermethylated	0.478217
chr8	66278438	66279240	803	8	0.870584	0.392372	0.478212	112.723	Hypermethylated	0.478212
chr1	202012362	202012585	224	4	0.320144	0.798349	-0.478205	-26.9165	Hypomethylated	0.478205
chr16	88555554	88555978	425	9	0.45974	0.937945	-0.478204	-61.8808	Hypomethylated	0.478204
chr11	111888371	111888559	189	4	0.325962	0.804165	-0.478203	-32.5218	Hypomethylated	0.478203
chr13	113898255	113898418	164	5	0.29046	0.768618	-0.478158	-31.0733	Hypomethylated	0.478158
chr6	117189410	117190764	1355	4	0.866296	0.388184	0.478112	37.3539	Hypermethylated	0.478112
chr6	151943964	151944283	320	5	0.6801	0.202005	0.478095	35.8251	Hypermethylated	0.478095
chr7	45060468	45060722	255	4	0.340565	0.818657	-0.478092	-39.3892	Hypomethylated	0.478092
chr15	49492467	49492798	332	4	0.393861	0.87195	-0.478089	-34.0805	Hypomethylated	0.478089
chr8	24904616	24905351	736	4	0.873612	0.395565	0.478047	41.8259	Hypermethylated	0.478047
chr9	27329316	27329898	583	13	0.757957	0.279934	0.478023	103.397	Hypermethylated	0.478023
chr10	106587528	106588824	1297	7	0.835578	0.357595	0.477982	60.0707	Hypermethylated	0.477982
chr1	17091317	17091736	420	5	0.222341	0.700315	-0.477974	-43.6741	Hypomethylated	0.477974
chr13	20989008	20989296	289	30	0.363404	0.841377	-0.477973	-191.738	Hypomethylated	0.477973
chr19	31061070	31061291	222	6	0.69123	0.213286	0.477944	40.3244	Hypermethylated	0.477944
chr12	53987415	53987800	386	7	0.365135	0.843072	-0.477937	-58.8662	Hypomethylated	0.477937
chr2	209496559	209498463	1905	7	0.291087	0.768962	-0.477876	-54.668	Hypomethylated	0.477876
chr11	96074547	96074606	60	4	0.637131	0.159292	0.477839	32.8024	Hypermethylated	0.477839
chr17	73534581	73534889	309	7	0.434475	0.912231	-0.477756	-53.5855	Hypomethylated	0.477756
chr9	75673238	75673465	228	8	0.834177	0.356457	0.47772	72.7144	Hypermethylated	0.47772
chr2	197436975	197437693	719	5	0.933794	0.456136	0.477657	39.4544	Hypermethylated	0.477657
chr12	38475504	38475894	391	6	0.700657	0.223075	0.477582	58.0152	Hypermethylated	0.477582
chr4	154441764	154442061	298	5	0.153826	0.631345	-0.477519	-41.2802	Hypomethylated	0.477519
chr8	85807372	85807872	501	5	0.389422	0.866913	-0.477491	-64.1932	Hypomethylated	0.477491
chr11	68598817	68598914	98	4	0.295278	0.772756	-0.477478	-32.0176	Hypomethylated	0.477478
chr12	133139252	133139349	98	9	0.750295	0.272822	0.477473	56.8437	Hypermethylated	0.477473
chr7	13763505	13764073	569	5	0.327006	0.80438	-0.477374	-41.9764	Hypomethylated	0.477374
chr2	218390518	218391008	491	4	0.267428	0.744723	-0.477295	-37.7066	Hypomethylated	0.477295
chr7	130773116	130773324	209	5	0.132855	0.610103	-0.477248	-39.3902	Hypomethylated	0.477248
chr22	17747242	17747753	512	11	0.114331	0.591562	-0.477232	-81.5194	Hypomethylated	0.477232
chr20	1095777	1095931	155	4	0.757991	0.280856	0.477136	36.3051	Hypermethylated	0.477136
chr3	116650084	116650831	748	6	0.292924	0.77002	-0.477096	-59.1645	Hypomethylated	0.477096
chr16	8512424	8514052	1629	11	0.75981	0.282777	0.477033	97.6163	Hypermethylated	0.477033
chr16	75107372	75107564	193	4	0.411762	0.888791	-0.477029	-32.774	Hypomethylated	0.477029
chr11	115346210	115346536	327	6	0.288229	0.765247	-0.477018	-45.1537	Hypomethylated	0.477018
chr18	53749592	53749832	241	4	0.402643	0.879648	-0.477005	-38.4212	Hypomethylated	0.477005
chr12	50476486	50476672	187	7	0.177284	0.654169	-0.476885	-53.2378	Hypomethylated	0.476885
chr18	56827247	56827546	300	7	0.861553	0.384697	0.476856	45.4679	Hypermethylated	0.476856
chr3	94423021	94425288	2268	9	0.788151	0.311372	0.476779	77.7124	Hypermethylated	0.476779
chr14	30863672	30863950	279	4	0.311743	0.788516	-0.476773	-35.0963	Hypomethylated	0.476773
chr22	18116322	18116657	336	4	0.27858	0.755348	-0.476768	-32.3891	Hypomethylated	0.476768
chr20	5058825	5059534	710	10	0.616543	0.139841	0.476702	75.6765	Hypermethylated	0.476702
chr10	106563838	106565680	1843	4	0.897189	0.420512	0.476677	39.276	Hypermethylated	0.476677
chr6	124507129	124508703	1575	5	0.286292	0.762956	-0.476664	-50.5389	Hypomethylated	0.476664
chr21	35447218	35447498	281	4	0.249167	0.725826	-0.476659	-29.7716	Hypomethylated	0.476659
chr22	40713559	40713794	236	5	0.323232	0.799813	-0.476581	-35.1517	Hypomethylated	0.476581
chr2	165686581	165687243	663	4	0.939664	0.463172	0.476492	33.9208	Hypermethylated	0.476492
chr11	120209419	120209651	233	5	0.147908	0.624355	-0.476447	-43.3696	Hypomethylated	0.476447
chr2	70488284	70488498	215	4	0.195488	0.671928	-0.476439	-31.6271	Hypomethylated	0.476439
chr12	106015352	106015767	416	4	0.313721	0.789969	-0.476248	-49.8623	Hypomethylated	0.476248
chr17	4677061	4678126	1066	20	0.86863	0.392399	0.476231	150.625	Hypermethylated	0.476231
chr19	15894681	15895057	377	7	0.854192	0.377995	0.476197	50.493	Hypermethylated	0.476197
chr2	165379350	165379873	524	5	0.770136	0.293944	0.476191	44.9868	Hypermethylated	0.476191
chr5	149891223	149892158	936	6	0.214204	0.690379	-0.476174	-45.3573	Hypomethylated	0.476174
chr7	86096837	86097108	272	4	0.215162	0.691308	-0.476146	-30.63	Hypomethylated	0.476146
chr11	120266675	120267135	461	5	0.286848	0.762918	-0.47607	-40.0524	Hypomethylated	0.47607
chr5	71542914	71543252	339	4	0.228806	0.704842	-0.476036	-29.2172	Hypomethylated	0.476036
chr4	186728784	186729960	1177	4	0.21684	0.692869	-0.476029	-38.412	Hypomethylated	0.476029
chr8	85534458	85536203	1746	12	0.305684	0.781604	-0.47592	-139.905	Hypomethylated	0.47592
chr15	67392030	67392375	346	4	0.37505	0.850965	-0.475915	-28.7859	Hypomethylated	0.475915
chr8	4252204	4252624	421	5	0.771888	0.295997	0.47589	36.3412	Hypermethylated	0.47589
chr9	9752003	9752359	357	4	0.209424	0.6852	-0.475775	-40.8458	Hypomethylated	0.475775
chr15	27843670	27844013	344	5	0.275798	0.75156	-0.475763	-44.8548	Hypomethylated	0.475763
chr14	94768271	94768870	600	5	0.856724	0.380964	0.47576	43.9691	Hypermethylated	0.47576
chr2	135878780	135879619	840	8	0.399042	0.874748	-0.475706	-52.3925	Hypomethylated	0.475706
chr8	85606987	85609163	2177	6	0.245937	0.721639	-0.475702	-54.4744	Hypomethylated	0.475702
chr8	85330589	85330941	353	4	0.396629	0.872253	-0.475624	-43.7571	Hypomethylated	0.475624
chr3	196956660	196956914	255	4	0.220907	0.696521	-0.475614	-30.687	Hypomethylated	0.475614
chr3	71951379	71951963	585	4	0.301506	0.777111	-0.475605	-36.8171	Hypomethylated	0.475605
chr1	94083376	94084088	713	7	0.217603	0.693174	-0.475572	-56.209	Hypomethylated	0.475572
chr16	62675144	62675475	332	4	0.329527	0.805014	-0.475487	-37.1166	Hypomethylated	0.475487
chr10	18762379	18762642	264	5	0.212564	0.688013	-0.475449	-39.0908	Hypomethylated	0.475449
chr20	57257958	57258205	248	5	0.320954	0.796378	-0.475424	-39.1132	Hypomethylated	0.475424
chr20	52252765	52253754	990	5	0.927279	0.451985	0.475294	42.8099	Hypermethylated	0.475294
chr1	204264995	204265258	264	8	0.302816	0.778099	-0.475284	-56.0683	Hypomethylated	0.475284
chr6	20745185	20745655	471	5	0.686352	0.211099	0.475253	35.604	Hypermethylated	0.475253
chr6	26642094	26642254	161	5	0.256582	0.731813	-0.475232	-31.477	Hypomethylated	0.475232
chr9	21864418	21865031	614	7	0.924948	0.449726	0.475222	76.4849	Hypermethylated	0.475222
chr3	149192472	149192829	358	4	0.281568	0.756785	-0.475217	-29.4417	Hypomethylated	0.475217
chr11	77622057	77622407	351	7	0.400839	0.876036	-0.475198	-64.5415	Hypomethylated	0.475198
chr3	193495351	193495643	293	7	0.188719	0.663911	-0.475192	-50.5666	Hypomethylated	0.475192
chr16	4367822	4368938	1117	20	0.284212	0.759296	-0.475084	-145.015	Hypomethylated	0.475084
chr15	22939240	22939552	313	13	0.241117	0.716157	-0.475041	-86.7528	Hypomethylated	0.475041
chr14	75365387	75365681	295	5	0.304487	0.779522	-0.475035	-43.8499	Hypomethylated	0.475035
chr2	97007829	97008030	202	4	0.23784	0.712869	-0.475029	-28.216	Hypomethylated	0.475029
chr5	98697850	98699515	1666	10	0.302648	0.777676	-0.475028	-84.8668	Hypomethylated	0.475028
chr19	39545248	39545710	463	4	0.905824	0.430913	0.474912	31.2302	Hypermethylated	0.474912
chr20	22553667	22553942	276	4	0.216428	0.691336	-0.474907	-29.3252	Hypomethylated	0.474907
chr3	16927358	16927903	546	11	0.5361	0.0612745	0.474825	82.6563	Hypermethylated	0.474825
chr18	69281534	69282316	783	9	0.360884	0.835702	-0.474818	-70.4779	Hypomethylated	0.474818
chr18	69724740	69726152	1413	6	0.303323	0.778113	-0.47479	-45.2929	Hypomethylated	0.47479
chr4	72651806	72653128	1323	8	0.867579	0.392844	0.474735	78.0631	Hypermethylated	0.474735
chr5	35105044	35105818	775	9	0.829523	0.354862	0.474662	69.8875	Hypermethylated	0.474662
chr5	154078280	154078598	319	7	0.410989	0.885519	-0.47453	-48.8176	Hypomethylated	0.47453
chr14	69257868	69258081	214	4	0.184208	0.658675	-0.474467	-31.3402	Hypomethylated	0.474467
chr6	155147943	155148147	205	4	0.330094	0.804551	-0.474457	-29.5457	Hypomethylated	0.474457
chr2	16901400	16901677	278	4	0.407489	0.881928	-0.474439	-32.2207	Hypomethylated	0.474439
chr1	11560233	11560461	229	4	0.829646	0.355209	0.474437	28.1054	Hypermethylated	0.474437
chr12	83583251	83583831	581	6	0.425521	0.899956	-0.474435	-67.2753	Hypomethylated	0.474435
chr19	19107464	19107693	230	8	0.382053	0.85647	-0.474417	-55.3476	Hypomethylated	0.474417
chr3	16293911	16294099	189	4	0.201984	0.676352	-0.474368	-33.5935	Hypomethylated	0.474368
chr11	68624874	68625351	478	6	0.213706	0.688057	-0.474351	-48.081	Hypomethylated	0.474351
chr8	66218312	66220211	1900	11	0.895774	0.421452	0.474322	120.243	Hypermethylated	0.474322
chr8	24978626	24978722	97	4	0.816925	0.342672	0.474253	31.4306	Hypermethylated	0.474253
chr15	36913431	36913572	142	4	0.395072	0.869306	-0.474235	-31.9564	Hypomethylated	0.474235
chr16	62690823	62691014	192	4	0.236024	0.710257	-0.474233	-26.2007	Hypomethylated	0.474233
chr6	77750609	77751524	916	5	0.233358	0.707586	-0.474228	-48.0522	Hypomethylated	0.474228
chr5	98749554	98749831	278	4	0.269755	0.743952	-0.474197	-31.0898	Hypomethylated	0.474197
chr16	8519900	8520478	579	4	0.760235	0.286047	0.474188	32.4241	Hypermethylated	0.474188
chr5	94450015	94450696	682	5	0.882845	0.408659	0.474187	39.7688	Hypermethylated	0.474187
chr10	30328608	30329060	453	9	0.336936	0.811103	-0.474167	-62.4626	Hypomethylated	0.474167
chr8	99305484	99305661	178	5	0.613391	0.139233	0.474158	36.8302	Hypermethylated	0.474158
chr1	61750543	61750964	422	5	0.741429	0.267392	0.474037	39.9318	Hypermethylated	0.474037
chr12	103519788	103520102	315	4	0.35588	0.829902	-0.474022	-64.0157	Hypomethylated	0.474022
chr9	37038780	37039308	529	14	0.243515	0.717534	-0.474019	-93.2744	Hypomethylated	0.474019
chr12	83748471	83750450	1980	4	0.368522	0.842412	-0.47389	-61.6971	Hypomethylated	0.47389
chr8	85369630	85372964	3335	10	0.34455	0.818381	-0.473831	-117.896	Hypomethylated	0.473831
chr15	82152082	82152229	148	4	0.712876	0.239055	0.47382	34.2476	Hypermethylated	0.47382
chr16	8541182	8541572	391	8	0.813419	0.33961	0.473809	60.4828	Hypermethylated	0.473809
chr10	6984936	6985420	485	8	0.776843	0.303065	0.473779	57.882	Hypermethylated	0.473779
chr4	39420754	39421131	378	6	0.298875	0.7726	-0.473725	-44.5908	Hypomethylated	0.473725
chr18	47587762	47588649	888	5	0.321535	0.795244	-0.473709	-39.7848	Hypomethylated	0.473709
chr12	132505521	132505658	138	4	0.291267	0.76497	-0.473702	-29.369	Hypomethylated	0.473702
chr14	30115917	30116458	542	4	0.388174	0.861867	-0.473693	-38.8578	Hypomethylated	0.473693
chr8	66207238	66207736	499	4	0.788718	0.315102	0.473616	57.2154	Hypermethylated	0.473616
chr5	94360835	94361991	1157	4	0.837571	0.363995	0.473576	31.1789	Hypermethylated	0.473576
chr8	83645070	83645141	72	4	0.245355	0.71892	-0.473565	-29.5372	Hypomethylated	0.473565
chr7	138596000	138596063	64	5	0.432797	0.906287	-0.47349	-32.6028	Hypomethylated	0.47349
chr8	41739275	41739500	226	4	0.768751	0.295275	0.473476	29.4306	Hypermethylated	0.473476
chr3	114528772	114528931	160	4	0.168662	0.64213	-0.473467	-32.0468	Hypomethylated	0.473467
chr3	94472285	94472820	536	5	0.85138	0.377953	0.473428	32.8722	Hypermethylated	0.473428
chr16	8434469	8436516	2048	16	0.755951	0.282597	0.473355	149.156	Hypermethylated	0.473355
chr12	131438952	131439393	442	15	0.67761	0.204285	0.473325	119.485	Hypermethylated	0.473325
chr8	85811005	85811313	309	5	0.387201	0.860465	-0.473264	-57.6732	Hypomethylated	0.473264
chr4	102961925	102962198	274	4	0.344024	0.817213	-0.473189	-38.6011	Hypomethylated	0.473189
chrX	2686669	2687005	337	12	0.828048	0.354907	0.473141	84.3565	Hypermethylated	0.473141
chr7	118496239	118496525	287	4	0.419635	0.89276	-0.473125	-42.6104	Hypomethylated	0.473125
chr13	97419111	97419418	308	4	0.264536	0.737636	-0.473101	-35.1563	Hypomethylated	0.473101
chr1	234997461	234997885	425	4	0.259876	0.732927	-0.473051	-32.9862	Hypomethylated	0.473051
chr8	76442195	76442414	220	5	0.868239	0.395229	0.47301	44.8045	Hypermethylated	0.47301
chr2	62973337	62973583	247	4	0.389783	0.862697	-0.472914	-37.373	Hypomethylated	0.472914
chr4	38179370	38179588	219	9	0.767491	0.294577	0.472914	69.1906	Hypermethylated	0.472914
chr6	152797287	152797979	693	7	0.726782	0.253881	0.472902	53.5156	Hypermethylated	0.472902
chr1	204245282	204245912	631	5	0.281071	0.753971	-0.472899	-44.7938	Hypomethylated	0.472899
chr18	74826600	74827004	405	15	0.120702	0.593593	-0.472892	-98.0368	Hypomethylated	0.472892
chr18	19675800	19677023	1224	12	0.877201	0.404399	0.472801	99.4443	Hypermethylated	0.472801
chr4	154191141	154191331	191	7	0.414855	0.88765	-0.472795	-47.3704	Hypomethylated	0.472795
chr11	23616932	23617540	609	6	0.340843	0.813588	-0.472745	-53.0521	Hypomethylated	0.472745
chr18	54069841	54070050	210	4	0.256853	0.729577	-0.472724	-28.9714	Hypomethylated	0.472724
chr5	99014881	99015205	325	4	0.252375	0.725085	-0.47271	-36.6882	Hypomethylated	0.47271
chr13	111040434	111040795	362	13	0.215496	0.688143	-0.472647	-89.572	Hypomethylated	0.472647
chr4	102866930	102867921	992	10	0.336559	0.809192	-0.472633	-85.3936	Hypomethylated	0.472633
chr6	90200275	90200523	249	4	0.926165	0.453564	0.472601	28.2072	Hypermethylated	0.472601
chr1	219835289	219835525	237	5	0.326007	0.798583	-0.472577	-36.0035	Hypomethylated	0.472577
chr12	131572248	131572433	186	5	0.859333	0.386779	0.472554	34.7022	Hypermethylated	0.472554
chr10	7083900	7084449	550	7	0.819591	0.347133	0.472458	57.891	Hypermethylated	0.472458
chr4	157801158	157801635	478	4	0.265563	0.738018	-0.472455	-26.5961	Hypomethylated	0.472455
chr7	44361294	44361413	120	4	0.0820583	0.554482	-0.472424	-28.4745	Hypomethylated	0.472424
chr22	23880217	23880526	310	6	0.297101	0.769449	-0.472349	-40.7143	Hypomethylated	0.472349
chr19	2588381	2588661	281	15	0.140619	0.612933	-0.472314	-100.264	Hypomethylated	0.472314
chr13	71354528	71356307	1780	10	0.821986	0.349683	0.472303	96.971	Hypermethylated	0.472303
chr12	38482140	38482610	471	5	0.772822	0.300603	0.472219	44.4196	Hypermethylated	0.472219
chr8	11487276	11487749	474	9	0.901511	0.429354	0.472157	81.2727	Hypermethylated	0.472157
chr15	102061140	102061599	460	4	0.793891	0.321737	0.472155	33.5833	Hypermethylated	0.472155
chr4	3766151	3766879	729	29	0.859951	0.387801	0.47215	202.011	Hypermethylated	0.47215
chr20	33100004	33100246	243	4	0.418119	0.890203	-0.472084	-30.4385	Hypomethylated	0.472084
chr7	65226513	65226713	201	4	0.244443	0.716525	-0.472083	-32.4285	Hypomethylated	0.472083
chr12	38509130	38509404	275	4	0.853718	0.381667	0.472051	37.9631	Hypermethylated	0.472051
chr3	116733488	116734198	711	4	0.387468	0.859457	-0.471989	-37.6709	Hypomethylated	0.471989
chr10	7159503	7160212	710	9	0.806035	0.334074	0.471961	64.397	Hypermethylated	0.471961
chr9	81894997	81895354	358	4	0.366438	0.838393	-0.471955	-34.1735	Hypomethylated	0.471955
chr12	114211809	114212008	200	7	0.942838	0.470898	0.47194	60.5677	Hypermethylated	0.47194
chr2	198691340	198692002	663	4	0.416957	0.888875	-0.471918	-40.59	Hypomethylated	0.471918
chr8	48801085	48801254	170	5	0.395646	0.867542	-0.471896	-39.4435	Hypomethylated	0.471896
chr5	52172380	52173982	1603	9	0.807954	0.336125	0.471829	68.1723	Hypermethylated	0.471829
chr12	38535710	38535823	114	4	0.67912	0.207298	0.471822	42.698	Hypermethylated	0.471822
chr11	26562743	26562843	101	5	0.721361	0.249541	0.47182	33.7955	Hypermethylated	0.47182
chr8	76337942	76338366	425	5	0.799223	0.327425	0.471798	42.077	Hypermethylated	0.471798
chr8	76316176	76316264	89	5	0.746873	0.275159	0.471714	31.7489	Hypermethylated	0.471714
chr5	173321157	173322929	1773	11	0.25179	0.723464	-0.471674	-91.0016	Hypomethylated	0.471674
chr12	131579834	131580282	449	14	0.839738	0.368073	0.471665	94.6613	Hypermethylated	0.471665
chr4	140854771	140855047	277	4	0.313951	0.785606	-0.471655	-33.0006	Hypomethylated	0.471655
chr2	237358040	237358101	62	5	0.771602	0.299948	0.471655	32.1462	Hypermethylated	0.471655
chr16	8446611	8446977	367	7	0.66784	0.196249	0.471591	58.5881	Hypermethylated	0.471591
chr18	20049131	20050171	1041	10	0.759026	0.287455	0.471571	75.1511	Hypermethylated	0.471571
chr9	81157231	81157613	383	7	0.335644	0.80718	-0.471536	-47.1628	Hypomethylated	0.471536
chr4	106566022	106566433	412	4	0.404112	0.875577	-0.471465	-43.3744	Hypomethylated	0.471465
chr7	55570712	55571011	300	6	0.824215	0.352754	0.471461	41.4298	Hypermethylated	0.471461
chr11	126458941	126459052	112	4	0.714988	0.243724	0.471264	35.1999	Hypermethylated	0.471264
chr9	75480657	75483538	2882	16	0.93368	0.462471	0.47121	125.314	Hypermethylated	0.47121
chr20	6751146	6751435	290	9	0.101048	0.572222	-0.471174	-55.7828	Hypomethylated	0.471174
chr11	62314662	62315320	659	37	0.136832	0.608002	-0.47117	-271.336	Hypomethylated	0.47117
chrX	2626677	2627015	339	10	0.805832	0.334748	0.471084	66.2796	Hypermethylated	0.471084
chr1	145727420	145727720	301	5	0.381595	0.852669	-0.471074	-34.2739	Hypomethylated	0.471074
chr11	118781870	118782085	216	12	0.130729	0.601797	-0.471069	-80.1266	Hypomethylated	0.471069
chr19	30199482	30200233	752	13	0.292976	0.764025	-0.47105	-107.119	Hypomethylated	0.47105
chr2	34428114	34428924	811	5	0.771559	0.300523	0.471036	40.5555	Hypermethylated	0.471036
chr14	61119330	61119458	129	5	0.0870891	0.558109	-0.471019	-31.0385	Hypomethylated	0.471019
chr7	48523882	48524328	447	5	0.286959	0.757968	-0.471009	-39.5868	Hypomethylated	0.471009
chr3	153945660	153945950	291	4	0.239186	0.710111	-0.470925	-30.1511	Hypomethylated	0.470925
chr2	198824593	198824811	219	4	0.325476	0.796386	-0.47091	-26.9951	Hypomethylated	0.47091
chr18	19665708	19668425	2718	32	0.879088	0.408189	0.470899	250.053	Hypermethylated	0.470899
chr19	51387248	51388636	1389	13	0.717398	0.246528	0.470871	101.647	Hypermethylated	0.470871
chr5	151797699	151798249	551	4	0.400834	0.871671	-0.470837	-42.28	Hypomethylated	0.470837
chr6	152004990	152005148	159	4	0.683383	0.212552	0.470831	26.3114	Hypermethylated	0.470831
chr12	83541754	83541917	164	5	0.349665	0.820372	-0.470707	-41.0301	Hypomethylated	0.470707
chr2	222336306	222337810	1505	7	0.326303	0.796959	-0.470655	-59.5267	Hypomethylated	0.470655
chr6	117211943	117214087	2145	7	0.71538	0.24475	0.47063	64.7305	Hypermethylated	0.47063
chr12	114179912	114180151	240	7	0.805407	0.334866	0.470541	52.4577	Hypermethylated	0.470541
chr16	8525475	8527509	2035	12	0.856546	0.386006	0.47054	92.9764	Hypermethylated	0.47054
chr10	30329202	30329517	316	7	0.336477	0.807002	-0.470525	-45.8323	Hypomethylated	0.470525
chr22	25203637	25203855	219	5	0.129138	0.599616	-0.470478	-38.0694	Hypomethylated	0.470478
chr8	129222228	129222428	201	5	0.349676	0.820051	-0.470375	-37.6965	Hypomethylated	0.470375
chr9	125871905	125872031	127	4	0.423643	0.894014	-0.470371	-27.6421	Hypomethylated	0.470371
chr12	57868687	57868776	90	5	0.867445	0.39709	0.470355	34.1002	Hypermethylated	0.470355
chr5	21325131	21325384	254	4	0.299752	0.770038	-0.470286	-35.2909	Hypomethylated	0.470286
chr3	127972071	127972280	210	5	0.466484	0.936702	-0.470218	-40.2287	Hypomethylated	0.470218
chr6	16729533	16729742	210	5	0.197937	0.668147	-0.47021	-31.9896	Hypomethylated	0.47021
chr3	25224546	25225276	731	5	0.8146	0.344392	0.470208	43.8376	Hypermethylated	0.470208
chr17	79010156	79010428	273	11	0.155653	0.625832	-0.470179	-69.9807	Hypomethylated	0.470179
chr2	197411432	197413010	1579	7	0.914022	0.443865	0.470157	60.408	Hypermethylated	0.470157
chr1	7318663	7318860	198	5	0.294753	0.764888	-0.470135	-32.0344	Hypomethylated	0.470135
chr15	92639947	92640131	185	4	0.301985	0.772035	-0.47005	-29.1536	Hypomethylated	0.47005
chr7	157807854	157808372	519	6	0.0874994	0.557489	-0.469989	-91.3543	Hypomethylated	0.469989
chr16	48416948	48417188	241	4	0.288163	0.758149	-0.469986	-26.3921	Hypomethylated	0.469986
chr15	70356421	70356768	348	5	0.291469	0.761426	-0.469956	-37.6168	Hypomethylated	0.469956
chr10	52726934	52727484	551	5	0.771207	0.301283	0.469924	43.6993	Hypermethylated	0.469924
chrX	88840410	88840685	276	5	0.758548	0.288652	0.469896	35.0049	Hypermethylated	0.469896
chr12	103494513	103494844	332	4	0.20993	0.679792	-0.469862	-30.8293	Hypomethylated	0.469862
chr18	41613198	41613744	547	6	0.240595	0.710446	-0.46985	-50.2464	Hypomethylated	0.46985
chr3	194753123	194753463	341	5	0.75286	0.283053	0.469807	34.7603	Hypermethylated	0.469807
chr17	62255414	62255918	505	7	0.26466	0.734458	-0.469799	-51.0465	Hypomethylated	0.469799
chr20	35559099	35559438	340	5	0.322419	0.792148	-0.469729	-42.0223	Hypomethylated	0.469729
chr7	48530733	48531686	954	9	0.306302	0.775996	-0.469694	-66.1018	Hypomethylated	0.469694
chr2	73182601	73182839	239	4	0.198674	0.668333	-0.46966	-28.8054	Hypomethylated	0.46966
chr2	195688930	195690033	1104	4	0.365206	0.834836	-0.46963	-31.5575	Hypomethylated	0.46963
chrX	2701242	2702014	773	16	0.768424	0.29881	0.469613	119.488	Hypermethylated	0.469613
chr5	172279565	172279809	245	4	0.302096	0.771682	-0.469586	-25.2501	Hypomethylated	0.469586
chr1	240397215	240397597	383	5	0.324105	0.793665	-0.46956	-40.3113	Hypomethylated	0.46956
chr12	83663982	83665125	1144	9	0.385082	0.854502	-0.46942	-91.679	Hypomethylated	0.46942
chr12	83407522	83407678	157	4	0.431488	0.900893	-0.469405	-36.3842	Hypomethylated	0.469405
chr21	16061434	16062753	1320	9	0.28517	0.754472	-0.469302	-73.983	Hypomethylated	0.469302
chr11	9597336	9597647	312	10	0.15006	0.619327	-0.469267	-70.7426	Hypomethylated	0.469267
chr16	57514101	57514457	357	9	0.0819199	0.551156	-0.469236	-79.6358	Hypomethylated	0.469236
chr12	97543318	97543635	318	4	0.217475	0.686672	-0.469197	-29.9637	Hypomethylated	0.469197
chr3	94364134	94364273	140	9	0.919815	0.450752	0.469063	55.9973	Hypermethylated	0.469063
chr2	22152653	22153232	580	4	0.386357	0.855375	-0.469019	-43.6307	Hypomethylated	0.469019
chr18	53807036	53807203	168	6	0.294326	0.763336	-0.46901	-38.4037	Hypomethylated	0.46901
chr1	151542385	151542542	158	4	0.151475	0.620451	-0.468976	-28.1887	Hypomethylated	0.468976
chr3	11763597	11763891	295	6	0.302312	0.771256	-0.468944	-48.1817	Hypomethylated	0.468944
chr8	66252128	66253124	997	6	0.898286	0.429371	0.468915	73.2272	Hypermethylated	0.468915
chr10	7148920	7150054	1135	8	0.805862	0.337	0.468862	73.364	Hypermethylated	0.468862
chr8	85402518	85403275	758	4	0.353603	0.822437	-0.468835	-48.1811	Hypomethylated	0.468835
chr7	48823746	48824003	258	4	0.273788	0.742616	-0.468828	-31.2359	Hypomethylated	0.468828
chr12	83132310	83133532	1223	10	0.314016	0.782827	-0.468812	-88.089	Hypomethylated	0.468812
chr7	47423108	47423404	297	6	0.372641	0.841446	-0.468805	-37.891	Hypomethylated	0.468805
chr8	92969002	92969784	783	7	0.336214	0.804978	-0.468764	-73.5099	Hypomethylated	0.468764
chr17	79010643	79011584	942	28	0.31371	0.782455	-0.468745	-191.366	Hypomethylated	0.468745
chr1	179842187	179842564	378	6	0.366253	0.834989	-0.468736	-41.2407	Hypomethylated	0.468736
chr19	29489929	29490178	250	4	0.853564	0.384869	0.468695	27.7137	Hypermethylated	0.468695
chr6	77851320	77851913	594	4	0.357511	0.826196	-0.468685	-40.369	Hypomethylated	0.468685
chr12	126049786	126049913	128	4	0.248187	0.71687	-0.468684	-37.8	Hypomethylated	0.468684
chr14	74622057	74622337	281	5	0.396907	0.86556	-0.468654	-37.5733	Hypomethylated	0.468654
chr13	102579565	102579795	231	4	0.214459	0.683104	-0.468645	-32.3384	Hypomethylated	0.468645
chr16	62669596	62670520	925	5	0.296847	0.76544	-0.468593	-43.7537	Hypomethylated	0.468593
chr19	15907240	15907717	478	7	0.748453	0.279939	0.468514	52.4736	Hypermethylated	0.468514
chr10	86866507	86869235	2729	14	0.280197	0.748692	-0.468494	-133.403	Hypomethylated	0.468494
chr1	82616626	82616943	318	5	0.394782	0.86326	-0.468478	-44.7205	Hypomethylated	0.468478
chr7	118321137	118322672	1536	5	0.416074	0.884534	-0.46846	-47.5907	Hypomethylated	0.46846
chr9	81661933	81662194	262	5	0.282183	0.75062	-0.468437	-44.6634	Hypomethylated	0.468437
chr3	25094640	25095769	1130	7	0.841347	0.373027	0.46832	54.4178	Hypermethylated	0.46832
chr4	44392420	44393033	614	4	0.287749	0.755919	-0.46817	-37.0292	Hypomethylated	0.46817
chr21	18079101	18080579	1479	4	0.300844	0.769013	-0.468169	-32.2642	Hypomethylated	0.468169
chr2	31272873	31273394	522	8	0.283684	0.751824	-0.46814	-73.3294	Hypomethylated	0.46814
chr2	173890007	173891195	1189	19	0.332052	0.800153	-0.468101	-142.207	Hypomethylated	0.468101
chr8	85292776	85293006	231	5	0.362254	0.830342	-0.468087	-51.6868	Hypomethylated	0.468087
chr21	18042687	18042972	286	5	0.371176	0.839233	-0.468057	-34.7601	Hypomethylated	0.468057
chr5	157910900	157911211	312	4	0.708621	0.240575	0.468046	33.3016	Hypermethylated	0.468046
chr17	72429435	72429762	328	9	0.313431	0.781433	-0.468002	-61.4966	Hypomethylated	0.468002
chr8	86404199	86404634	436	8	0.7549	0.286911	0.46799	57.0951	Hypermethylated	0.46799
chr16	8508072	8508656	585	6	0.720593	0.252607	0.467985	50.7071	Hypermethylated	0.467985
chr7	48549521	48550204	684	7	0.369488	0.837389	-0.467901	-58.4087	Hypomethylated	0.467901
chr3	94433637	94435419	1783	8	0.761045	0.293217	0.467828	73.7491	Hypermethylated	0.467828
chr5	131657993	131658180	188	6	0.284011	0.751791	-0.46778	-43.0504	Hypomethylated	0.46778
chr5	94105806	94106023	218	7	0.778723	0.310996	0.467726	44.1047	Hypermethylated	0.467726
chr5	141703395	141703455	61	4	0.094475	0.562141	-0.467666	-30.4524	Hypomethylated	0.467666
chr12	98659138	98659493	356	4	0.30567	0.773265	-0.467595	-31.6102	Hypomethylated	0.467595
chr6	35129915	35130226	312	4	0.234727	0.702296	-0.467569	-28.887	Hypomethylated	0.467569
chr9	75608626	75609518	893	5	0.87096	0.403399	0.467561	37.177	Hypermethylated	0.467561
chr6	124895719	124897300	1582	4	0.319506	0.787055	-0.467549	-29.674	Hypomethylated	0.467549
chr13	99474065	99474459	395	5	0.146967	0.614514	-0.467547	-39.0291	Hypomethylated	0.467547
chr6	124308491	124309650	1160	6	0.341401	0.808934	-0.467534	-53.0942	Hypomethylated	0.467534
chr12	114183885	114184795	911	4	0.817318	0.349789	0.467529	31.9925	Hypermethylated	0.467529
chr2	51264062	51264278	217	4	0.740217	0.27269	0.467527	31.5439	Hypermethylated	0.467527
chr7	118520029	118520396	368	4	0.30077	0.768146	-0.467376	-34.9156	Hypomethylated	0.467376
chr12	83520400	83521334	935	5	0.310104	0.777471	-0.467367	-44.4767	Hypomethylated	0.467367
chr21	31954587	31955291	705	5	0.26454	0.731895	-0.467356	-45.9764	Hypomethylated	0.467356
chr16	8382987	8384639	1653	9	0.722829	0.255565	0.467264	87.2944	Hypermethylated	0.467264
chr1	226909931	226910378	448	8	0.245412	0.712561	-0.467149	-58.2455	Hypomethylated	0.467149
chr18	3401118	3401921	804	6	0.232596	0.699734	-0.467138	-47.3739	Hypomethylated	0.467138
chr5	138611361	138611733	373	5	0.342335	0.809466	-0.467132	-42.0213	Hypomethylated	0.467132
chr3	116620556	116621670	1115	5	0.311206	0.778118	-0.466912	-35.5299	Hypomethylated	0.466912
chr6	132654953	132655233	281	4	0.167829	0.634731	-0.466903	-34.5284	Hypomethylated	0.466903
chr8	76344654	76344924	271	4	0.825032	0.358137	0.466895	35.1975	Hypermethylated	0.466895
chr11	129182973	129183228	256	12	0.373415	0.84023	-0.466815	-81.0231	Hypomethylated	0.466815
chr13	110245143	110245615	473	4	0.21348	0.680258	-0.466778	-32.2481	Hypomethylated	0.466778
chr18	69612506	69612866	361	4	0.261946	0.72871	-0.466764	-32.8693	Hypomethylated	0.466764
chr6	84659399	84659736	338	4	0.328194	0.7948	-0.466605	-39.9792	Hypomethylated	0.466605
chr13	67171559	67171794	236	4	0.379183	0.845757	-0.466574	-30.831	Hypomethylated	0.466574
chr2	183826936	183827053	118	4	0.433456	0.900007	-0.466551	-33.6582	Hypomethylated	0.466551
chr5	94462619	94463425	807	8	0.908754	0.442212	0.466542	52.1496	Hypermethylated	0.466542
chr6	10584690	10584906	217	5	0.435434	0.901975	-0.466541	-38.7583	Hypomethylated	0.466541
chr17	71718270	71718469	200	5	0.887784	0.421321	0.466462	42.2983	Hypermethylated	0.466462
chr7	55223968	55224056	89	4	0.885547	0.419156	0.466391	26.1942	Hypermethylated	0.466391
chr2	209405769	209406029	261	4	0.289959	0.756343	-0.466384	-29.2195	Hypomethylated	0.466384
chr12	58283489	58283959	471	5	0.746708	0.280336	0.466372	35.1605	Hypermethylated	0.466372
chr20	43023118	43023457	340	4	0.165021	0.631341	-0.46632	-32.411	Hypomethylated	0.46632
chr2	8706838	8707093	256	4	0.857058	0.390767	0.466292	25.7546	Hypermethylated	0.466292
chr8	76441054	76441167	114	4	0.827596	0.361307	0.466289	24.3721	Hypermethylated	0.466289
chr20	52521684	52521928	245	4	0.878727	0.412474	0.466253	28.3808	Hypermethylated	0.466253
chr11	73221223	73222097	875	10	0.380111	0.846342	-0.466231	-79.6809	Hypomethylated	0.466231
chr1	17984055	17984265	211	5	0.319942	0.786164	-0.466222	-33.2999	Hypomethylated	0.466222
chr8	24983474	24983857	384	8	0.852104	0.385882	0.466221	66.0277	Hypermethylated	0.466221
chr5	75530669	75531050	382	4	0.212824	0.679038	-0.466214	-29.2927	Hypomethylated	0.466214
chr13	71419159	71424902	5744	13	0.840096	0.373903	0.466193	114.552	Hypermethylated	0.466193
chr7	101950188	101950537	350	7	0.149178	0.615364	-0.466186	-52.5382	Hypomethylated	0.466186
chr15	28041803	28042260	458	8	0.708613	0.242477	0.466136	62.2189	Hypermethylated	0.466136
chr4	58084537	58085978	1442	4	0.234653	0.700777	-0.466125	-32.2471	Hypomethylated	0.466125
chr8	66126146	66126681	536	4	0.79552	0.329411	0.466109	43.0955	Hypermethylated	0.466109
chr11	16952151	16952479	329	4	0.338036	0.804126	-0.46609	-34.094	Hypomethylated	0.46609
chr2	198891799	198892181	383	4	0.29985	0.765875	-0.466024	-35.9697	Hypomethylated	0.466024
chr7	147594509	147595901	1393	6	0.326926	0.792938	-0.466012	-56.9762	Hypomethylated	0.466012
chr1	241354857	241355349	493	4	0.206013	0.672011	-0.465998	-40.1268	Hypomethylated	0.465998
chr8	85643402	85643752	351	4	0.281947	0.747913	-0.465965	-43.2897	Hypomethylated	0.465965
chr18	8959624	8959911	288	6	0.133031	0.598974	-0.465943	-42.7652	Hypomethylated	0.465943
chr8	85520200	85520529	330	5	0.352216	0.818137	-0.465921	-43.517	Hypomethylated	0.465921
chr20	59179205	59179701	497	4	0.195545	0.661459	-0.465915	-34.1054	Hypomethylated	0.465915
chr14	100514981	100515279	299	5	0.389449	0.855309	-0.46586	-41.3914	Hypomethylated	0.46586
chr18	19905330	19905537	208	5	0.874111	0.408289	0.465822	34.8665	Hypermethylated	0.465822
chr10	7217168	7217511	344	5	0.859214	0.393412	0.465803	35.3878	Hypermethylated	0.465803
chr10	7746827	7748651	1825	14	0.853018	0.387281	0.465737	125.119	Hypermethylated	0.465737
chr5	20065159	20065382	224	4	0.253895	0.719612	-0.465718	-26.6541	Hypomethylated	0.465718
chr1	82763875	82764117	243	5	0.343797	0.809442	-0.465646	-34.238	Hypomethylated	0.465646
chr3	95234724	95238377	3654	15	0.796287	0.330644	0.465643	127.488	Hypermethylated	0.465643
chr9	75485255	75485680	426	4	0.895448	0.429823	0.465625	58.3133	Hypermethylated	0.465625
chr6	152917428	152918497	1070	4	0.783185	0.317575	0.465609	35.4474	Hypermethylated	0.465609
chrX	88879243	88879313	71	5	0.877105	0.411514	0.465591	36.3617	Hypermethylated	0.465591
chr10	77871826	77872227	402	20	0.363846	0.829395	-0.465549	-135.503	Hypomethylated	0.465549
chr18	19784858	19785581	724	8	0.760941	0.295522	0.465419	66.1916	Hypermethylated	0.465419
chr4	185590509	185590696	188	7	0.335991	0.801403	-0.465412	-47.7809	Hypomethylated	0.465412
chr18	53518828	53519919	1092	5	0.36907	0.834468	-0.465397	-39.9607	Hypomethylated	0.465397
chr3	84777573	84778142	570	4	0.348447	0.813724	-0.465277	-32.8342	Hypomethylated	0.465277
chr8	24838763	24840790	2028	8	0.84989	0.384628	0.465262	76.7608	Hypermethylated	0.465262
chr7	111183063	111183564	502	4	0.329493	0.794739	-0.465246	-35.0994	Hypomethylated	0.465246
chr10	7141233	7141446	214	5	0.862251	0.397015	0.465236	36.5513	Hypermethylated	0.465236
chr18	53879667	53880077	411	4	0.353358	0.818528	-0.46517	-41.5904	Hypomethylated	0.46517
chr11	17034394	17034731	338	12	0.0980797	0.563206	-0.465126	-85.5603	Hypomethylated	0.465126
chr3	105158453	105158960	508	4	0.380601	0.845709	-0.465107	-40.9229	Hypomethylated	0.465107
chr5	74244735	74244964	230	6	0.156978	0.621844	-0.464866	-40.0745	Hypomethylated	0.464866
chr3	104917039	104917371	333	5	0.259996	0.724807	-0.464811	-35.28	Hypomethylated	0.464811
chr18	19671767	19674189	2423	24	0.83568	0.370925	0.464755	193.998	Hypermethylated	0.464755
chr5	35184353	35184739	387	4	0.937354	0.472646	0.464708	32.3728	Hypermethylated	0.464708
chr17	4902426	4902689	264	4	0.218918	0.683548	-0.464629	-25.6898	Hypomethylated	0.464629
chr6	77592085	77593998	1914	6	0.335397	0.799989	-0.464592	-52.1189	Hypomethylated	0.464592
chr20	43039786	43040206	421	21	0.110973	0.575536	-0.464564	-137.537	Hypomethylated	0.464564
chr7	151195790	151196066	277	4	0.274892	0.739392	-0.4645	-53.3389	Hypomethylated	0.4645
chr7	157653376	157653556	181	6	0.321712	0.786182	-0.46447	-42.1794	Hypomethylated	0.46447
chr8	66230137	66230971	835	9	0.846379	0.381944	0.464435	85.0523	Hypermethylated	0.464435
chr17	5308703	5309074	372	4	0.225088	0.689489	-0.4644	-34.0526	Hypomethylated	0.4644
chr8	85698551	85698841	291	4	0.413686	0.878076	-0.46439	-46.3316	Hypomethylated	0.46439
chr3	189222672	189223213	542	4	0.307715	0.772095	-0.46438	-29.955	Hypomethylated	0.46438
chr13	28123471	28123595	125	4	0.428793	0.893113	-0.46432	-30.4491	Hypomethylated	0.46432
chr19	38423940	38424165	226	4	0.256914	0.721121	-0.464207	-29.8732	Hypomethylated	0.464207
chr7	145988402	145989838	1437	4	0.311519	0.775678	-0.464159	-77.7708	Hypomethylated	0.464159
chr2	58097499	58097674	176	5	0.823226	0.359125	0.464102	35.1803	Hypermethylated	0.464102
chr18	42590559	42590851	293	4	0.205952	0.670007	-0.464055	-32.19	Hypomethylated	0.464055
chr2	2922457	2922670	214	5	0.282183	0.746135	-0.463952	-33.8677	Hypomethylated	0.463952
chr2	85968954	85969255	302	12	0.115387	0.579339	-0.463952	-95.604	Hypomethylated	0.463952
chr7	149427258	149427393	136	7	0.302169	0.76612	-0.463951	-44.9701	Hypomethylated	0.463951
chr15	90572036	90572363	328	4	0.316963	0.780872	-0.463909	-30.4645	Hypomethylated	0.463909
chr3	104392058	104392260	203	4	0.367111	0.831	-0.463889	-27.3792	Hypomethylated	0.463889
chr11	84070405	84070600	196	4	0.295918	0.759782	-0.463864	-37.1321	Hypomethylated	0.463864
chr3	85958781	85959734	954	5	0.254106	0.717957	-0.463851	-44.678	Hypomethylated	0.463851
chr9	128354222	128354462	241	4	0.434715	0.898505	-0.46379	-32.9165	Hypomethylated	0.46379
chr5	134463621	134463803	183	6	0.389036	0.852822	-0.463786	-42.3418	Hypomethylated	0.463786
chr1	37471920	37472374	455	7	0.224958	0.688737	-0.463779	-48.2493	Hypomethylated	0.463779
chr2	81944753	81945276	524	5	0.377121	0.840879	-0.463758	-46.8026	Hypomethylated	0.463758
chr1	166890559	166890620	62	9	0.23634	0.700075	-0.463735	-54.9221	Hypomethylated	0.463735
chr4	103013187	103014205	1019	6	0.312263	0.775984	-0.463721	-55.3363	Hypomethylated	0.463721
chr22	23879761	23879915	155	5	0.205884	0.669527	-0.463643	-31.073	Hypomethylated	0.463643
chr7	118295422	118296281	860	5	0.249417	0.713005	-0.463588	-74.2803	Hypomethylated	0.463588
chr3	117545662	117549648	3987	11	0.362853	0.826416	-0.463564	-89.5136	Hypomethylated	0.463564
chr10	83992040	83992469	430	4	0.304156	0.767702	-0.463546	-30.3082	Hypomethylated	0.463546
chr20	60577992	60578508	517	12	0.376863	0.840371	-0.463508	-96.3868	Hypomethylated	0.463508
chr3	104587111	104589010	1900	5	0.293894	0.757386	-0.463491	-47.5219	Hypomethylated	0.463491
chr8	85233317	85233933	617	5	0.416438	0.879907	-0.463469	-44.0979	Hypomethylated	0.463469
chr18	53314709	53314910	202	4	0.192824	0.656258	-0.463434	-33.8028	Hypomethylated	0.463434
chr12	83640160	83642493	2334	5	0.367669	0.83109	-0.46342	-63.342	Hypomethylated	0.46342
chr5	98972434	98973089	656	6	0.316871	0.780285	-0.463414	-45.6745	Hypomethylated	0.463414
chr10	94821614	94822014	401	30	0.134121	0.597533	-0.463412	-193.626	Hypomethylated	0.463412
chr1	19972103	19972720	618	19	0.162927	0.626128	-0.463201	-143.003	Hypomethylated	0.463201
chr1	93685103	93685227	125	5	0.371749	0.834934	-0.463185	-32.4644	Hypomethylated	0.463185
chr14	88689958	88690262	305	4	0.360156	0.823325	-0.463169	-32.1235	Hypomethylated	0.463169
chr7	38621266	38621507	242	6	0.340355	0.803518	-0.463163	-47.6626	Hypomethylated	0.463163
chr4	171610714	171611269	556	4	0.725489	0.262338	0.463151	42.1188	Hypermethylated	0.463151
chr10	6993757	6994379	623	4	0.767604	0.304493	0.463111	36.9358	Hypermethylated	0.463111
chr12	125908824	125908990	167	4	0.365076	0.828152	-0.463075	-31.3577	Hypomethylated	0.463075
chr9	127428053	127428235	183	4	0.320482	0.783522	-0.463041	-28.2648	Hypomethylated	0.463041
chr13	103457510	103457798	289	4	0.247832	0.710829	-0.462997	-29.4999	Hypomethylated	0.462997
chr9	99154146	99154341	196	7	0.459601	0.922578	-0.462977	-46.4589	Hypomethylated	0.462977
chr19	20521779	20521885	107	4	0.45378	0.916745	-0.462965	-27.2403	Hypomethylated	0.462965
chr3	94327893	94328971	1079	7	0.884219	0.421359	0.462861	68.6735	Hypermethylated	0.462861
chr11	23854992	23855418	427	7	0.373748	0.836598	-0.46285	-64.4453	Hypomethylated	0.46285
chr18	69671669	69674218	2550	9	0.283219	0.74603	-0.462811	-72.2818	Hypomethylated	0.462811
chr13	113547716	113547971	256	7	0.139881	0.602674	-0.462793	-50.6609	Hypomethylated	0.462793
chr16	57737833	57738318	486	6	0.167575	0.630363	-0.462788	-52.5556	Hypomethylated	0.462788
chr2	34482776	34483016	241	6	0.917642	0.454855	0.462787	38.1635	Hypermethylated	0.462787
chr1	29297758	29297992	235	5	0.365098	0.827851	-0.462753	-31.7935	Hypomethylated	0.462753
chr5	99541011	99542288	1278	6	0.39119	0.853907	-0.462717	-57.3126	Hypomethylated	0.462717
chr6	151985740	151986794	1055	14	0.726075	0.263377	0.462698	109.979	Hypermethylated	0.462698
chr14	70384134	70384359	226	5	0.160807	0.623491	-0.462685	-37.8548	Hypomethylated	0.462685
chr20	52290433	52290608	176	6	0.952209	0.489709	0.4625	39.8418	Hypermethylated	0.4625
chr5	94538908	94539455	548	4	0.936366	0.473873	0.462492	34.7669	Hypermethylated	0.462492
chr10	7046347	7046898	552	4	0.840993	0.378503	0.46249	44.0114	Hypermethylated	0.46249
chr21	18145216	18145493	278	4	0.291229	0.75371	-0.462481	-31.4001	Hypomethylated	0.462481
chr9	81680382	81681401	1020	8	0.39797	0.860445	-0.462475	-78.3871	Hypomethylated	0.462475
chr19	39586413	39586764	352	4	0.845921	0.383468	0.462453	37.4172	Hypermethylated	0.462453
chr7	137448690	137448892	203	4	0.16133	0.623778	-0.462447	-29.7132	Hypomethylated	0.462447
chr14	69145860	69146781	922	5	0.333033	0.795455	-0.462423	-36.048	Hypomethylated	0.462423
chr7	156801182	156801432	251	4	0.0917173	0.55412	-0.462403	-26.1891	Hypomethylated	0.462403
chr12	127459764	127460236	473	6	0.39709	0.859478	-0.462388	-70.611	Hypomethylated	0.462388
chr12	114160310	114161148	839	11	0.877135	0.414783	0.462353	81.9384	Hypermethylated	0.462353
chr19	43031789	43032434	646	5	0.387453	0.849793	-0.46234	-42.7733	Hypomethylated	0.46234
chr3	85158931	85159383	453	4	0.257677	0.720012	-0.462335	-36.6519	Hypomethylated	0.462335
chr9	43823860	43824092	233	8	0.318479	0.780763	-0.462284	-53.2302	Hypomethylated	0.462284
chr3	94503128	94504920	1793	8	0.780479	0.31821	0.462269	77.1452	Hypermethylated	0.462269
chr10	128925175	128925554	380	4	0.353403	0.815658	-0.462255	-32.5954	Hypomethylated	0.462255
chr20	6666017	6666299	283	6	0.315344	0.777556	-0.462212	-40.5732	Hypomethylated	0.462212
chr2	64441214	64441571	358	4	0.62023	0.158058	0.462172	31.7214	Hypermethylated	0.462172
chr13	73372472	73372923	452	4	0.477869	0.939978	-0.462109	-33.0081	Hypomethylated	0.462109
chr8	85540190	85540883	694	5	0.414447	0.876527	-0.46208	-65.1453	Hypomethylated	0.46208
chr11	82147576	82147756	181	6	0.300106	0.762186	-0.462079	-51.6669	Hypomethylated	0.462079
chr20	22540319	22540758	440	5	0.139021	0.601082	-0.46206	-43.2348	Hypomethylated	0.46206
chr18	53444471	53445301	831	6	0.294247	0.756302	-0.462055	-42.3297	Hypomethylated	0.462055
chr4	40502912	40503543	632	8	0.22372	0.685759	-0.462039	-62.6388	Hypomethylated	0.462039
chr6	124520259	124520722	464	5	0.21156	0.673557	-0.461997	-33.2034	Hypomethylated	0.461997
chrGL000195.1	90897	91005	109	4	0.769592	0.3076	0.461992	25.7198	Hypermethylated	0.461992
chr7	14495476	14495704	229	6	0.276424	0.738393	-0.461969	-42.7822	Hypomethylated	0.461969
chr3	105214858	105215071	214	5	0.423342	0.88528	-0.461937	-38.1901	Hypomethylated	0.461937
chr17	38188562	38188890	329	4	0.26051	0.722441	-0.461931	-27.5315	Hypomethylated	0.461931
chr11	129183352	129183471	120	4	0.306583	0.768465	-0.461882	-25.7668	Hypomethylated	0.461882
chr3	120320396	120320623	228	4	0.209438	0.671179	-0.461741	-30.8699	Hypomethylated	0.461741
chr3	80704859	80705398	540	5	0.255799	0.717518	-0.461719	-36.0906	Hypomethylated	0.461719
chr12	131572674	131572762	89	5	0.804634	0.342918	0.461716	33.5806	Hypermethylated	0.461716
chr5	35107786	35108189	404	4	0.888434	0.426737	0.461696	33.8514	Hypermethylated	0.461696
chr4	106080109	106080337	229	8	0.174108	0.635795	-0.461686	-56.8296	Hypomethylated	0.461686
chr6	124825926	124826728	803	6	0.293407	0.754986	-0.461579	-45.332	Hypomethylated	0.461579
chr2	221015677	221015853	177	4	0.403649	0.865193	-0.461543	-32.9105	Hypomethylated	0.461543
chr11	120336629	120336928	300	7	0.415412	0.876916	-0.461504	-62.1941	Hypomethylated	0.461504
chr2	239193290	239193651	362	7	0.269961	0.731367	-0.461406	-45.7454	Hypomethylated	0.461406
chr15	102064059	102064595	537	8	0.774901	0.313506	0.461395	63.1427	Hypermethylated	0.461395
chr5	38963006	38963226	221	5	0.40109	0.862456	-0.461365	-41.3677	Hypomethylated	0.461365
chr13	71412335	71413296	962	7	0.844729	0.383485	0.461244	63.44	Hypermethylated	0.461244
chr16	70729572	70729803	232	5	0.672539	0.21132	0.461219	32.9349	Hypermethylated	0.461219
chr9	129647424	129647535	112	4	0.372651	0.833858	-0.461207	-33.4388	Hypomethylated	0.461207
chr3	116884853	116886533	1681	9	0.382615	0.84381	-0.461196	-76.256	Hypomethylated	0.461196
chr3	117435752	117436688	937	5	0.423775	0.884878	-0.461104	-51.7573	Hypomethylated	0.461104
chr8	24863999	24865239	1241	11	0.85704	0.39604	0.461	129.839	Hypermethylated	0.461
chr4	55637771	55638239	469	4	0.296856	0.75782	-0.460964	-31.0092	Hypomethylated	0.460964
chr12	93521851	93521992	142	6	0.764781	0.303835	0.460946	39.9211	Hypermethylated	0.460946
chr7	3805095	3805268	174	5	0.819628	0.358713	0.460915	48.5683	Hypermethylated	0.460915
chr3	16871564	16871952	389	5	0.419533	0.880445	-0.460912	-44.1339	Hypomethylated	0.460912
chr8	4249188	4249850	663	7	0.84455	0.383652	0.460897	91.0123	Hypermethylated	0.460897
chr3	127802331	127802547	217	6	0.333455	0.794324	-0.460869	-46.0471	Hypomethylated	0.460869
chr9	105217262	105217673	412	4	0.3409	0.801767	-0.460867	-39.8582	Hypomethylated	0.460867
chr2	173877336	173878815	1480	9	0.404658	0.865513	-0.460856	-85.6344	Hypomethylated	0.460856
chr19	10013834	10014353	520	5	0.772107	0.311268	0.460839	40.8806	Hypermethylated	0.460839
chr4	183784004	183784491	488	10	0.831418	0.37061	0.460809	73.1919	Hypermethylated	0.460809
chr20	56109653	56109923	271	5	0.902714	0.441965	0.460749	34.421	Hypermethylated	0.460749
chr1	209717261	209717672	412	4	0.343063	0.803812	-0.460749	-27.0564	Hypomethylated	0.460749
chr12	64421427	64421636	210	4	0.373814	0.83448	-0.460665	-30.1611	Hypomethylated	0.460665
chr1	170856690	170858685	1996	10	0.841444	0.380841	0.460603	109.928	Hypermethylated	0.460603
chr15	95998984	96000484	1501	6	0.772633	0.312044	0.460589	54.1666	Hypermethylated	0.460589
chrX	2702654	2703205	552	7	0.727601	0.267013	0.460589	51.742	Hypermethylated	0.460589
chr5	139041128	139041603	476	10	0.275561	0.736134	-0.460573	-71.3933	Hypomethylated	0.460573
chr17	27024188	27024356	169	4	0.379384	0.839836	-0.460453	-31.6043	Hypomethylated	0.460453
chr17	13341710	13341968	259	7	0.308721	0.769168	-0.460447	-46.8255	Hypomethylated	0.460447
chr14	74442788	74442981	194	4	0.432285	0.89273	-0.460445	-32.209	Hypomethylated	0.460445
chr16	62910383	62911799	1417	7	0.230829	0.691171	-0.460342	-59.426	Hypomethylated	0.460342
chr12	131570393	131571314	922	33	0.860458	0.400127	0.460331	247.462	Hypermethylated	0.460331
chr2	198906795	198908902	2108	8	0.38443	0.844735	-0.460306	-64.4213	Hypomethylated	0.460306
chr20	30973478	30974539	1062	9	0.269834	0.730136	-0.460302	-65.8741	Hypomethylated	0.460302
chr12	131103720	131104218	499	14	0.259845	0.720078	-0.460234	-107.339	Hypomethylated	0.460234
chr15	35044026	35044614	589	4	0.360873	0.821089	-0.460217	-38.1001	Hypomethylated	0.460217
chr12	131441901	131442360	460	9	0.821389	0.361182	0.460207	61.2999	Hypermethylated	0.460207
chr12	131490327	131490491	165	7	0.791425	0.331224	0.460201	51.6188	Hypermethylated	0.460201
chr14	60771076	60771542	467	7	0.298267	0.758421	-0.460154	-56.8164	Hypomethylated	0.460154
chr10	106621357	106621562	206	4	0.84333	0.383186	0.460144	26.712	Hypermethylated	0.460144
chr1	208292190	208292535	346	6	0.23454	0.694675	-0.460136	-41.0585	Hypomethylated	0.460136
chr11	78543869	78544013	145	4	0.319403	0.779523	-0.46012	-26.3459	Hypomethylated	0.46012
chr6	124767573	124767873	301	4	0.385932	0.845995	-0.460063	-31.7099	Hypomethylated	0.460063
chr5	94437183	94438236	1054	5	0.84171	0.381666	0.460044	41.401	Hypermethylated	0.460044
chr5	26962921	26963270	350	4	0.253325	0.713362	-0.460037	-29.1089	Hypomethylated	0.460037
chr4	10544014	10544242	229	8	0.288913	0.748949	-0.460037	-51.0404	Hypomethylated	0.460037
chr18	19915887	19916599	713	12	0.755069	0.295037	0.460032	93.0495	Hypermethylated	0.460032
chr16	15238232	15238429	198	6	0.235598	0.69561	-0.460012	-38.4125	Hypomethylated	0.460012
chr1	150446231	150446295	65	4	0.345094	0.805104	-0.460011	-31.4753	Hypomethylated	0.460011
chr12	83926698	83928938	2241	4	0.346629	0.806543	-0.459914	-39.231	Hypomethylated	0.459914
chr18	53973632	53974134	503	5	0.323843	0.783717	-0.459873	-41.8087	Hypomethylated	0.459873
chr8	66194570	66195082	513	6	0.764989	0.305133	0.459856	47.12	Hypermethylated	0.459856
chr10	106593322	106593938	617	6	0.842692	0.382857	0.459835	50.1621	Hypermethylated	0.459835
chr16	8365557	8365786	230	8	0.795197	0.335431	0.459766	52.6451	Hypermethylated	0.459766
chr18	19612186	19612771	586	5	0.858714	0.399045	0.459669	45.5332	Hypermethylated	0.459669
chr3	25261139	25262080	942	5	0.790919	0.33127	0.459648	41.8412	Hypermethylated	0.459648
chr8	4164493	4164724	232	6	0.835316	0.375689	0.459626	44.0757	Hypermethylated	0.459626
chr10	7155467	7156064	598	7	0.890501	0.430894	0.459607	55.2426	Hypermethylated	0.459607
chr2	198864001	198865080	1080	4	0.416425	0.876019	-0.459594	-29.837	Hypomethylated	0.459594
chr1	2888812	2889046	235	4	0.813659	0.354086	0.459573	29.3492	Hypermethylated	0.459573
chr5	8252256	8253409	1154	7	0.294498	0.754036	-0.459538	-56.6793	Hypomethylated	0.459538
chr16	8346212	8346529	318	5	0.773917	0.314449	0.459468	34.5818	Hypermethylated	0.459468
chr5	98541030	98541383	354	4	0.295689	0.755143	-0.459454	-32.2712	Hypomethylated	0.459454
chr6	124714636	124714958	323	4	0.40846	0.867905	-0.459445	-35.5125	Hypomethylated	0.459445
chr20	16047335	16047714	380	5	0.75789	0.298455	0.459435	34.1553	Hypermethylated	0.459435
chr21	42689391	42689563	173	7	0.789696	0.33034	0.459356	44.6105	Hypermethylated	0.459356
chr7	118254586	118255905	1320	8	0.356726	0.816075	-0.45935	-97.2824	Hypomethylated	0.45935
chr6	124807498	124808815	1318	7	0.384802	0.844116	-0.459314	-54.6367	Hypomethylated	0.459314
chr6	151908836	151909402	567	6	0.78953	0.330223	0.459308	46.288	Hypermethylated	0.459308
chr3	116421193	116421441	249	4	0.213583	0.672863	-0.45928	-32.8934	Hypomethylated	0.45928
chr2	221549742	221550207	466	4	0.214957	0.674154	-0.459197	-32.1641	Hypomethylated	0.459197
chr6	136901470	136901604	135	5	0.39109	0.850187	-0.459097	-37.2924	Hypomethylated	0.459097
chr6	83264192	83265440	1249	7	0.317305	0.776381	-0.459076	-58.8895	Hypomethylated	0.459076
chr7	51795878	51796221	344	4	0.243781	0.702841	-0.45906	-27.3586	Hypomethylated	0.45906
chr15	67352199	67352477	279	5	0.43188	0.890868	-0.458987	-38.3368	Hypomethylated	0.458987
chr15	97264639	97264845	207	6	0.795361	0.336441	0.45892	45.6185	Hypermethylated	0.45892
chr9	112551857	112552078	222	5	0.193101	0.651879	-0.458778	-34.5694	Hypomethylated	0.458778
chr22	34312490	34312829	340	5	0.399895	0.858665	-0.45877	-31.757	Hypomethylated	0.45877
chr18	19778990	19779819	830	9	0.801803	0.343115	0.458688	64.5669	Hypermethylated	0.458688
chr12	83310280	83310986	707	6	0.287797	0.746473	-0.458677	-54.7653	Hypomethylated	0.458677
chr2	197324496	197325703	1208	7	0.732725	0.274061	0.458664	59.9936	Hypermethylated	0.458664
chr18	69505732	69506599	868	5	0.273424	0.732082	-0.458658	-39.0596	Hypomethylated	0.458658
chr12	55139473	55140900	1428	9	0.858865	0.400222	0.458642	113.201	Hypermethylated	0.458642
chr5	52149195	52150215	1021	6	0.859432	0.400813	0.458619	47.8391	Hypermethylated	0.458619
chr4	141179206	141179297	92	4	0.765701	0.307143	0.458558	26.6658	Hypermethylated	0.458558
chr8	24832834	24833712	879	4	0.881561	0.423016	0.458545	46.1147	Hypermethylated	0.458545
chrX	88491641	88492207	567	5	0.80893	0.350414	0.458515	53.9516	Hypermethylated	0.458515
chr6	135770698	135771848	1151	7	0.30173	0.760194	-0.458464	-58.782	Hypomethylated	0.458464
chr17	25787478	25787740	263	5	0.353704	0.812135	-0.458431	-35.65	Hypomethylated	0.458431
chr1	45124515	45125554	1040	12	0.406618	0.865048	-0.45843	-85.1291	Hypomethylated	0.45843
chr8	76434987	76436312	1326	14	0.806186	0.347815	0.458371	105.064	Hypermethylated	0.458371
chr12	126839224	126839458	235	4	0.177303	0.63566	-0.458356	-32.9261	Hypomethylated	0.458356
chr5	94471265	94472416	1152	6	0.826709	0.368361	0.458349	40.8371	Hypermethylated	0.458349
chr2	220145656	220145989	334	7	0.369463	0.827787	-0.458324	-50.4628	Hypomethylated	0.458324
chr3	80563476	80563810	335	5	0.293873	0.75218	-0.458307	-34.0317	Hypomethylated	0.458307
chr18	72962664	72962724	61	5	0.470473	0.928747	-0.458274	-31.9135	Hypomethylated	0.458274
chr10	77166586	77166684	99	6	0.237883	0.696146	-0.458263	-37.1078	Hypomethylated	0.458263
chr5	98903403	98904398	996	6	0.397311	0.855563	-0.458252	-51.0449	Hypomethylated	0.458252
chr12	38511063	38511164	102	4	0.593882	0.135648	0.458234	37.666	Hypermethylated	0.458234
chr21	18356555	18357108	554	5	0.319531	0.777651	-0.458121	-41.4999	Hypomethylated	0.458121
chr3	142383107	142384009	903	4	0.2335	0.691615	-0.458115	-31.1509	Hypomethylated	0.458115
chr2	197277162	197278875	1714	9	0.8798	0.4217	0.4581	72.6409	Hypermethylated	0.4581
chr12	131539507	131540762	1256	18	0.719509	0.261425	0.458084	140.14	Hypermethylated	0.458084
chr20	39667253	39667738	486	5	0.412835	0.870748	-0.457913	-42.8343	Hypomethylated	0.457913
chr8	86403209	86403783	575	7	0.7632	0.305294	0.457906	60.4494	Hypermethylated	0.457906
chr8	19342731	19342940	210	5	0.880015	0.422123	0.457893	34.3511	Hypermethylated	0.457893
chr12	131503433	131504150	718	22	0.802219	0.344523	0.457695	162.154	Hypermethylated	0.457695
chr10	7199327	7200115	789	7	0.867	0.409319	0.457681	48.4962	Hypermethylated	0.457681
chr5	99023419	99023939	521	4	0.265033	0.722702	-0.457669	-36.458	Hypomethylated	0.457669
chr21	43185626	43185824	199	7	0.280535	0.738193	-0.457658	-45.5176	Hypomethylated	0.457658
chr12	29810957	29811059	103	4	0.472547	0.930201	-0.457654	-99.0548	Hypomethylated	0.457654
chr1	72579823	72580396	574	4	0.339421	0.797058	-0.457637	-28.4227	Hypomethylated	0.457637
chr19	39444030	39444732	703	8	0.791372	0.333745	0.457627	58.9321	Hypermethylated	0.457627
chr3	143245559	143245928	370	4	0.244021	0.701634	-0.457613	-29.9657	Hypomethylated	0.457613
chrX	95901151	95901383	233	8	0.841904	0.384294	0.45761	51.0411	Hypermethylated	0.45761
chr3	104783644	104784069	426	4	0.286015	0.74361	-0.457595	-34.3604	Hypomethylated	0.457595
chr1	83137232	83137729	498	4	0.337099	0.794685	-0.457586	-34.7251	Hypomethylated	0.457586
chr10	7070230	7072779	2550	13	0.777379	0.319864	0.457515	107.954	Hypermethylated	0.457515
chr10	6942434	6943086	653	5	0.821305	0.363798	0.457507	44.3963	Hypermethylated	0.457507
chr16	8282592	8284875	2284	18	0.748225	0.290734	0.45749	148.263	Hypermethylated	0.45749
chr7	116338652	116339174	523	7	0.739683	0.282203	0.45748	52.7017	Hypermethylated	0.45748
chr12	83118280	83118722	443	4	0.460806	0.918279	-0.457473	-34.8312	Hypomethylated	0.457473
chr8	66248774	66250063	1290	11	0.878009	0.42055	0.457459	89.2765	Hypermethylated	0.457459
chr5	94459972	94461157	1186	4	0.877954	0.420528	0.457427	33.2092	Hypermethylated	0.457427
chr18	53746866	53747071	206	4	0.279347	0.736765	-0.457418	-34.8441	Hypomethylated	0.457418
chr1	245407357	245407720	364	4	0.469444	0.92682	-0.457377	-39.1319	Hypomethylated	0.457377
chr22	33447786	33448307	522	6	0.841962	0.384605	0.457357	40.5087	Hypermethylated	0.457357
chr10	32670280	32670501	222	4	0.234143	0.69148	-0.457337	-28.426	Hypomethylated	0.457337
chr10	7134099	7135885	1787	15	0.88444	0.427108	0.457332	114.962	Hypermethylated	0.457332
chr17	26518211	26518608	398	4	0.243799	0.701126	-0.457327	-32.7779	Hypomethylated	0.457327
chr13	86183130	86183800	671	5	0.363989	0.821303	-0.457314	-41.1861	Hypomethylated	0.457314
chr7	123383975	123384380	406	5	0.224634	0.681921	-0.457287	-71.0927	Hypomethylated	0.457287
chr18	19637565	19637789	225	4	0.829521	0.372235	0.457286	29.4093	Hypermethylated	0.457286
chr19	41483561	41484146	586	6	0.779935	0.322657	0.457278	44.021	Hypermethylated	0.457278
chr3	104609284	104609715	432	5	0.341832	0.799103	-0.45727	-41.044	Hypomethylated	0.45727
chr9	81640311	81640719	409	5	0.424304	0.88155	-0.457246	-46.9508	Hypomethylated	0.457246
chr1	34176730	34177391	662	5	0.232074	0.689301	-0.457227	-42.3333	Hypomethylated	0.457227
chr18	45743633	45744064	432	4	0.762481	0.30527	0.457211	32.5035	Hypermethylated	0.457211
chr3	193962060	193962242	183	4	0.169743	0.626946	-0.457203	-26.9175	Hypomethylated	0.457203
chr6	42086345	42086539	195	4	0.291662	0.748847	-0.457185	-31.6226	Hypomethylated	0.457185
chr3	25162054	25165333	3280	17	0.767849	0.310671	0.457177	135.023	Hypermethylated	0.457177
chr8	85518873	85519883	1011	5	0.33158	0.788649	-0.457068	-46.247	Hypomethylated	0.457068
chr9	75535691	75538393	2703	22	0.900032	0.442978	0.457054	212.645	Hypermethylated	0.457054
chr18	19936077	19936751	675	11	0.773159	0.316123	0.457036	78.6737	Hypermethylated	0.457036
chr10	52730095	52731465	1371	5	0.780645	0.323642	0.457003	36.9749	Hypermethylated	0.457003
chr3	116931685	116934304	2620	7	0.395263	0.852254	-0.456991	-58.8288	Hypomethylated	0.456991
chr2	198846395	198847299	905	5	0.33239	0.789323	-0.456933	-40.5256	Hypomethylated	0.456933
chr3	187885838	187886156	319	4	0.209501	0.66643	-0.456929	-28.4955	Hypomethylated	0.456929
chr1	82563027	82563629	603	4	0.364484	0.821327	-0.456843	-28.9804	Hypomethylated	0.456843
chr12	7097201	7097636	436	17	0.882327	0.425532	0.456795	114.159	Hypermethylated	0.456795
chr7	147433808	147433933	126	4	0.340787	0.797505	-0.456718	-31.7119	Hypomethylated	0.456718
chr15	96912640	96913669	1030	28	0.879663	0.422962	0.456701	195.951	Hypermethylated	0.456701
chr9	96713694	96714386	693	53	0.0575822	0.514281	-0.456699	-362.938	Hypomethylated	0.456699
chr8	144887850	144888028	179	6	0.803924	0.347241	0.456683	39.3188	Hypermethylated	0.456683
chr2	100186059	100186291	233	7	0.356626	0.8133	-0.456674	-50.8049	Hypomethylated	0.456674
chr10	7037924	7038198	275	4	0.802056	0.345433	0.456623	28.4926	Hypermethylated	0.456623
chr19	35845286	35845523	238	4	0.865709	0.409133	0.456576	28.5873	Hypermethylated	0.456576
chr1	49397315	49397562	248	6	0.219031	0.675589	-0.456558	-38.3073	Hypomethylated	0.456558
chr2	198904760	198906481	1722	7	0.277287	0.733845	-0.456558	-57.8394	Hypomethylated	0.456558
chr21	46001928	46002186	259	7	0.869197	0.412655	0.456542	47.4645	Hypermethylated	0.456542
chr11	65883218	65883358	141	6	0.115936	0.572399	-0.456463	-46.7484	Hypomethylated	0.456463
chr15	37101262	37101843	582	9	0.336649	0.793024	-0.456375	-66.5329	Hypomethylated	0.456375
chr19	35907577	35909376	1800	10	0.757671	0.301339	0.456331	79.9916	Hypermethylated	0.456331
chr5	52179052	52180233	1182	6	0.887863	0.431547	0.456316	49.328	Hypermethylated	0.456316
chr10	7202900	7203033	134	4	0.892907	0.436603	0.456303	24.853	Hypermethylated	0.456303
chr6	169064778	169065189	412	6	0.364575	0.82087	-0.456295	-41.8681	Hypomethylated	0.456295
chr8	66292011	66292194	184	4	0.816133	0.359874	0.456259	34.3733	Hypermethylated	0.456259
chr4	101156861	101157416	556	6	0.392012	0.848258	-0.456246	-45.9741	Hypomethylated	0.456246
chr10	60946198	60947118	921	4	0.457262	0.913504	-0.456242	-42.4999	Hypomethylated	0.456242
chr8	128387800	128388186	387	4	0.220125	0.676325	-0.4562	-74.3486	Hypomethylated	0.4562
chr21	18123239	18123580	342	4	0.331535	0.787716	-0.456182	-35.1597	Hypomethylated	0.456182
chr17	78587464	78587813	350	14	0.626917	0.170735	0.456181	97.4737	Hypermethylated	0.456181
chr6	18917212	18917431	220	4	0.255675	0.711852	-0.456177	-29.8158	Hypomethylated	0.456177
chr8	56267516	56267575	60	4	0.908824	0.452654	0.456171	47.1229	Hypermethylated	0.456171
chr17	38246816	38247027	212	4	0.307209	0.763311	-0.456102	-26.6171	Hypomethylated	0.456102
chr17	67499264	67499717	454	6	0.358113	0.814214	-0.456101	-42.6844	Hypomethylated	0.456101
chr2	238650856	238651139	284	8	0.318736	0.774821	-0.456084	-58.0375	Hypomethylated	0.456084
chr6	19909485	19909834	350	6	0.400183	0.856227	-0.456043	-43.4986	Hypomethylated	0.456043
chr7	145914632	145915071	440	4	0.391935	0.847933	-0.455998	-34.9752	Hypomethylated	0.455998
chr2	68379219	68379474	256	4	0.28768	0.74367	-0.455989	-31.1058	Hypomethylated	0.455989
chr3	94296565	94297171	607	4	0.890971	0.434993	0.455978	29.6284	Hypermethylated	0.455978
chr10	105573958	105574138	181	4	0.229138	0.685068	-0.45593	-28.4174	Hypomethylated	0.45593
chr2	198806407	198807362	956	5	0.41493	0.870858	-0.455928	-45.3726	Hypomethylated	0.455928
chr22	34288722	34289115	394	4	0.234288	0.690187	-0.455899	-37.0737	Hypomethylated	0.455899
chr21	47306514	47307294	781	11	0.865828	0.409995	0.455832	92.2513	Hypermethylated	0.455832
chr2	9319230	9319335	106	5	0.60665	0.150852	0.455798	32.4968	Hypermethylated	0.455798
chr9	75586265	75586624	360	4	0.837926	0.382133	0.455793	30.3084	Hypermethylated	0.455793
chr6	155184658	155184995	338	6	0.423013	0.878793	-0.45578	-48.8372	Hypomethylated	0.45578
chr9	75620250	75620454	205	6	0.888898	0.433162	0.455735	44.3937	Hypermethylated	0.455735
chr3	148279627	148280719	1093	5	0.786696	0.331002	0.455695	37.2225	Hypermethylated	0.455695
chr8	76381869	76382262	394	4	0.835953	0.380295	0.455658	37.322	Hypermethylated	0.455658
chr22	45608279	45608345	67	4	0.178885	0.634534	-0.455649	-28.4659	Hypomethylated	0.455649
chr10	7131390	7132150	761	5	0.819139	0.363495	0.455644	37.9984	Hypermethylated	0.455644
chr18	19707163	19707762	600	8	0.876313	0.420706	0.455606	65.9763	Hypermethylated	0.455606
chr7	38550865	38551545	681	6	0.415084	0.870668	-0.455584	-60.9595	Hypomethylated	0.455584
chr3	94458667	94458968	302	6	0.737014	0.281486	0.455528	43.7308	Hypermethylated	0.455528
chr12	103595451	103598972	3522	11	0.354389	0.809904	-0.455515	-130.982	Hypomethylated	0.455515
chr7	116339827	116340269	443	8	0.789003	0.333515	0.455488	64.1847	Hypermethylated	0.455488
chr4	42870778	42872171	1394	6	0.282361	0.73782	-0.455459	-51.4825	Hypomethylated	0.455459
chr10	124247043	124247208	166	9	0.744085	0.288646	0.455438	60.2397	Hypermethylated	0.455438
chr10	6885502	6887168	1667	7	0.779703	0.324277	0.455426	57.783	Hypermethylated	0.455426
chr8	76325874	76326070	197	5	0.905597	0.450186	0.455411	52.4059	Hypermethylated	0.455411
chr6	77827266	77828633	1368	6	0.346719	0.802124	-0.455405	-54.6125	Hypomethylated	0.455405
chr8	86444149	86444574	426	5	0.909153	0.453768	0.455385	33.3638	Hypermethylated	0.455385
chr10	7430526	7430873	348	4	0.733675	0.278314	0.455361	31.8399	Hypermethylated	0.455361
chr6	124211625	124213983	2359	13	0.365779	0.821122	-0.455343	-99.9364	Hypomethylated	0.455343
chr2	197403742	197404290	549	10	0.905266	0.449981	0.455285	70.1634	Hypermethylated	0.455285
chr8	66198591	66198900	310	12	0.798579	0.34334	0.455239	84.2323	Hypermethylated	0.455239
chr7	48791831	48791885	55	4	0.145118	0.600313	-0.455195	-25.6265	Hypomethylated	0.455195
chr6	19985090	19985549	460	4	0.298934	0.754083	-0.455149	-29.4308	Hypomethylated	0.455149
chr7	71372772	71373030	259	7	0.280691	0.735729	-0.455038	-46.9481	Hypomethylated	0.455038
chr6	150498988	150499249	262	7	0.337616	0.79264	-0.455025	-47.0235	Hypomethylated	0.455025
chr3	125987649	125987931	283	4	0.791806	0.33679	0.455016	29.1411	Hypermethylated	0.455016
chr21	32132358	32133380	1023	4	0.217087	0.67209	-0.455004	-36.308	Hypomethylated	0.455004
chr8	125704356	125704539	184	6	0.486174	0.941158	-0.454984	-46.1876	Hypomethylated	0.454984
chr7	137676729	137676982	254	5	0.824957	0.369982	0.454975	37.6039	Hypermethylated	0.454975
chr3	85602688	85602897	210	4	0.348238	0.803184	-0.454946	-27.8456	Hypomethylated	0.454946
chr8	66233923	66234277	355	8	0.911106	0.456165	0.454941	65.3848	Hypermethylated	0.454941
chr8	66187411	66188229	819	5	0.711753	0.256826	0.454927	35.9971	Hypermethylated	0.454927
chr9	81471216	81471640	425	7	0.26975	0.724664	-0.454914	-60.0401	Hypomethylated	0.454914
chr6	152761060	152761805	746	7	0.763358	0.308485	0.454873	55.2631	Hypermethylated	0.454873
chr3	85931252	85931328	77	4	0.453753	0.908604	-0.454851	-32.3593	Hypomethylated	0.454851
chr9	81515118	81515607	490	4	0.310646	0.765458	-0.454812	-31.4166	Hypomethylated	0.454812
chr18	53415150	53415641	492	6	0.375344	0.830132	-0.454787	-41.8349	Hypomethylated	0.454787
chr2	197215466	197216286	821	4	0.869536	0.414813	0.454723	41.3314	Hypermethylated	0.454723
chr15	96898899	96899205	307	5	0.810407	0.355698	0.454709	33.9946	Hypermethylated	0.454709
chr12	83572309	83572627	319	6	0.44281	0.897506	-0.454695	-43.2131	Hypomethylated	0.454695
chr5	8059689	8060563	875	6	0.354672	0.809298	-0.454627	-50.2712	Hypomethylated	0.454627
chr12	131599712	131600376	665	19	0.819636	0.365009	0.454627	134.351	Hypermethylated	0.454627
chr4	124321207	124321793	587	10	0.145501	0.600119	-0.454618	-70.3017	Hypomethylated	0.454618
chr5	52176878	52177731	854	5	0.810329	0.355752	0.454577	38.034	Hypermethylated	0.454577
chr14	69698044	69698441	398	4	0.372764	0.827341	-0.454577	-48.2813	Hypomethylated	0.454577
chr6	77823862	77824315	454	5	0.319021	0.773585	-0.454564	-38.249	Hypomethylated	0.454564
chr20	3614744	3614901	158	4	0.359731	0.814273	-0.454542	-25.1582	Hypomethylated	0.454542
chr1	72318237	72319193	957	7	0.395712	0.850244	-0.454532	-68.5251	Hypomethylated	0.454532
chr21	18056798	18058239	1442	7	0.283121	0.737536	-0.454415	-57.2251	Hypomethylated	0.454415
chr5	54639161	54639744	584	4	0.254336	0.70872	-0.454384	-28.7361	Hypomethylated	0.454384
chr4	111799935	111800274	340	4	0.316606	0.770947	-0.454342	-30.3861	Hypomethylated	0.454342
chr12	122833906	122834061	156	4	0.407793	0.862108	-0.454316	-30.7101	Hypomethylated	0.454316
chr8	85555532	85556087	556	5	0.303311	0.757544	-0.454233	-44.6897	Hypomethylated	0.454233
chr6	23467776	23468375	600	4	0.258721	0.712882	-0.454161	-36.1206	Hypomethylated	0.454161
chr2	25306003	25306517	515	5	0.771821	0.317685	0.454136	41.0572	Hypermethylated	0.454136
chr20	19860112	19860323	212	4	0.390167	0.844295	-0.454129	-26.3471	Hypomethylated	0.454129
chr18	56818766	56819101	336	4	0.81398	0.359859	0.454121	31.1105	Hypermethylated	0.454121
chr12	103784038	103784345	308	4	0.398072	0.852192	-0.45412	-51.4121	Hypomethylated	0.45412
chr10	6953464	6954008	545	9	0.886391	0.432298	0.454093	61.3991	Hypermethylated	0.454093
chr12	131504336	131505449	1114	17	0.825629	0.371555	0.454074	124.853	Hypermethylated	0.454074
chr7	48604479	48605181	703	5	0.360178	0.814226	-0.454048	-44.1743	Hypomethylated	0.454048
chr18	19654327	19655014	688	5	0.901714	0.44777	0.453944	39.3874	Hypermethylated	0.453944
chr6	152746797	152747849	1053	6	0.722317	0.268397	0.453919	51.9432	Hypermethylated	0.453919
chr1	220636185	220636706	522	11	0.832331	0.378441	0.453891	76.2553	Hypermethylated	0.453891
chr10	7077572	7078313	742	9	0.795972	0.342117	0.453855	61.7215	Hypermethylated	0.453855
chr11	42430367	42430559	193	5	0.425844	0.879603	-0.453759	-46.2875	Hypomethylated	0.453759
chr12	131585628	131585995	368	5	0.904481	0.450758	0.453723	32.769	Hypermethylated	0.453723
chr13	37646207	37646340	134	4	0.302609	0.756308	-0.453699	-32.1903	Hypomethylated	0.453699
chr3	104599233	104601245	2013	8	0.368665	0.822347	-0.453681	-78.0438	Hypomethylated	0.453681
chr14	30472151	30474123	1973	7	0.311979	0.765619	-0.45364	-61.8204	Hypomethylated	0.45364
chr11	82220702	82222055	1354	6	0.421714	0.875293	-0.453579	-73.6719	Hypomethylated	0.453579
chr5	158112244	158112367	124	4	0.875494	0.421945	0.453549	27.2105	Hypermethylated	0.453549
chr5	98567132	98567504	373	6	0.343122	0.796656	-0.453533	-49.0464	Hypomethylated	0.453533
chr3	94411127	94420620	9494	46	0.812264	0.358804	0.45346	404.614	Hypermethylated	0.45346
chr2	198995307	198996252	946	7	0.333847	0.787272	-0.453425	-59.3882	Hypomethylated	0.453425
chr6	3796811	3797003	193	4	0.721024	0.267624	0.4534	32.4885	Hypermethylated	0.4534
chr12	131533392	131534471	1080	29	0.894043	0.440685	0.453358	219.611	Hypermethylated	0.453358
chrX	2669879	2671228	1350	30	0.729952	0.2766	0.453352	235.539	Hypermethylated	0.453352
chr21	32312451	32312812	362	4	0.403655	0.856971	-0.453316	-33.4173	Hypomethylated	0.453316
chr7	71641138	71641437	300	4	0.258057	0.71137	-0.453314	-39.1313	Hypomethylated	0.453314
chr7	48662669	48663124	456	6	0.362927	0.816194	-0.453267	-41.3073	Hypomethylated	0.453267
chr3	58328580	58328668	89	4	0.221173	0.674392	-0.453219	-27.3063	Hypomethylated	0.453219
chr1	2883404	2883858	455	9	0.83369	0.380478	0.453213	59.3477	Hypermethylated	0.453213
chr12	83789579	83793040	3462	9	0.404655	0.857832	-0.453176	-84.0199	Hypomethylated	0.453176
chr8	66238994	66239930	937	11	0.869731	0.41657	0.453161	84.4688	Hypermethylated	0.453161
chr8	95220583	95221197	615	8	0.314624	0.767763	-0.453139	-68.203	Hypomethylated	0.453139
chr4	75879099	75879841	743	4	0.913066	0.459946	0.45312	35.3956	Hypermethylated	0.45312
chr7	18222822	18223043	222	7	0.910064	0.456949	0.453115	51.5494	Hypermethylated	0.453115
chr7	145986727	145987014	288	5	0.320609	0.773722	-0.453113	-56.2547	Hypomethylated	0.453113
chr4	90217222	90217720	499	4	0.349801	0.802796	-0.452994	-41.1001	Hypomethylated	0.452994
chr9	137220138	137220874	737	31	0.089264	0.542257	-0.452993	-247.178	Hypomethylated	0.452993
chr5	98678570	98679415	846	5	0.373764	0.826721	-0.452957	-43.5602	Hypomethylated	0.452957
chr6	152808780	152809204	425	5	0.813862	0.360906	0.452956	36.733	Hypermethylated	0.452956
chr4	102968907	102970857	1951	7	0.325991	0.778925	-0.452935	-54.4658	Hypomethylated	0.452935
chr4	157397558	157399500	1943	9	0.392045	0.844963	-0.452919	-76.2206	Hypomethylated	0.452919
chr4	46948368	46948963	596	4	0.414791	0.867647	-0.452856	-31.7497	Hypomethylated	0.452856
chr2	165402077	165402755	679	6	0.815133	0.362387	0.452746	45.0643	Hypermethylated	0.452746
chr20	52414147	52414587	441	4	0.902014	0.449313	0.452701	27.4949	Hypermethylated	0.452701
chr2	165462631	165462952	322	4	0.936415	0.483773	0.452641	32.5458	Hypermethylated	0.452641
chr3	117045073	117045162	90	4	0.400853	0.853494	-0.452641	-34.8733	Hypomethylated	0.452641
chr10	106653862	106654472	611	4	0.738991	0.286366	0.452626	34.7126	Hypermethylated	0.452626
chr2	22675311	22676234	924	4	0.305552	0.758157	-0.452606	-31.707	Hypomethylated	0.452606
chr9	93516870	93517277	408	9	0.284703	0.73729	-0.452587	-63.5506	Hypomethylated	0.452587
chr21	29795303	29795627	325	4	0.320256	0.772815	-0.452559	-30.8684	Hypomethylated	0.452559
chr3	116633531	116634665	1135	8	0.322993	0.775468	-0.452474	-67.7329	Hypomethylated	0.452474
chr3	94398209	94398928	720	4	0.83117	0.378735	0.452435	34.3476	Hypermethylated	0.452435
chr12	131469621	131469753	133	4	0.905481	0.453098	0.452382	34.9228	Hypermethylated	0.452382
chr2	173702018	173703573	1556	5	0.432827	0.885183	-0.452356	-48.357	Hypomethylated	0.452356
chr12	106080015	106080198	184	4	0.309327	0.76168	-0.452353	-36.8516	Hypomethylated	0.452353
chr15	97431792	97432222	431	4	0.757541	0.305242	0.452299	39.9125	Hypermethylated	0.452299
chr14	30553974	30554917	944	4	0.280154	0.732377	-0.452222	-34.3056	Hypomethylated	0.452222
chr13	22250708	22250890	183	6	0.179948	0.632151	-0.452203	-45.6308	Hypomethylated	0.452203
chr10	6510905	6512321	1417	6	0.833194	0.381033	0.452161	49.0844	Hypermethylated	0.452161
chr10	50285209	50285608	400	6	0.285598	0.737714	-0.452116	-50.7592	Hypomethylated	0.452116
chr18	19631128	19631702	575	10	0.814621	0.362511	0.45211	85.1642	Hypermethylated	0.45211
chr3	25191458	25192356	899	8	0.841358	0.389287	0.452071	62.049	Hypermethylated	0.452071
chr13	39993849	39994216	368	4	0.86384	0.411829	0.452011	31.5396	Hypermethylated	0.452011
chr6	152910198	152910634	437	4	0.890613	0.438615	0.451998	40.4228	Hypermethylated	0.451998
chr2	22303588	22303895	308	4	0.371321	0.823279	-0.451958	-30.613	Hypomethylated	0.451958
chr6	75246613	75249278	2666	12	0.905939	0.45407	0.451869	100.734	Hypermethylated	0.451869
chr1	208228904	208229275	372	8	0.21151	0.663356	-0.451846	-54.9912	Hypomethylated	0.451846
chr17	30815499	30815576	78	5	0.761369	0.30953	0.451838	32.5047	Hypermethylated	0.451838
chr18	20068428	20069663	1236	8	0.839062	0.387323	0.451738	62.8988	Hypermethylated	0.451738
chr8	85365195	85365762	568	4	0.256508	0.708215	-0.451708	-25.8496	Hypomethylated	0.451708
chr6	7559190	7559514	325	6	0.415315	0.867014	-0.451698	-47.6863	Hypomethylated	0.451698
chr5	158196176	158196374	199	4	0.0523844	0.50407	-0.451686	-31.1011	Hypomethylated	0.451686
chrX	2684559	2684706	148	5	0.899664	0.447989	0.451675	35.5665	Hypermethylated	0.451675
chr5	21070673	21070943	271	7	0.241769	0.693426	-0.451657	-48.3677	Hypomethylated	0.451657
chr18	39323677	39324105	429	6	0.355465	0.806999	-0.451534	-51.0022	Hypomethylated	0.451534
chr12	131623725	131623790	66	4	0.897307	0.445816	0.451491	28.6248	Hypermethylated	0.451491
chrX	2696309	2696559	251	4	0.799788	0.348367	0.451422	28.3579	Hypermethylated	0.451422
chr4	101470157	101471119	963	4	0.294975	0.746394	-0.451419	-38.9262	Hypomethylated	0.451419
chr3	95118593	95119104	512	5	0.732771	0.281383	0.451388	51.138	Hypermethylated	0.451388
chr1	72142968	72143566	599	4	0.278152	0.729539	-0.451388	-28.3835	Hypomethylated	0.451388
chr12	83783460	83783784	325	8	0.418848	0.87023	-0.451381	-63.2525	Hypomethylated	0.451381
chr7	128654003	128654061	59	4	0.446174	0.897551	-0.451377	-32.9279	Hypomethylated	0.451377
chr8	66287946	66288150	205	4	0.827531	0.376155	0.451376	32.8177	Hypermethylated	0.451376
chr9	139420543	139420722	180	11	0.175437	0.626737	-0.4513	-70.429	Hypomethylated	0.4513
chr1	67516914	67518102	1189	7	0.242692	0.693976	-0.451284	-60.6108	Hypomethylated	0.451284
chr12	38515374	38516889	1516	5	0.891014	0.439737	0.451277	32.4086	Hypermethylated	0.451277
chr4	44191447	44192604	1158	7	0.319397	0.77063	-0.451233	-60.6316	Hypomethylated	0.451233
chr2	34474631	34477283	2653	6	0.727061	0.275859	0.451202	57.179	Hypermethylated	0.451202
chr5	99250275	99250626	352	4	0.419169	0.870324	-0.451155	-36.0606	Hypomethylated	0.451155
chr8	76398996	76399227	232	9	0.8378	0.386755	0.451045	60.5557	Hypermethylated	0.451045
chr13	86589378	86589678	301	4	0.324963	0.775987	-0.451024	-33.4948	Hypomethylated	0.451024
chr12	83113468	83114015	548	5	0.43313	0.8841	-0.450969	-49.8485	Hypomethylated	0.450969
chr16	8382161	8382336	176	6	0.727257	0.2763	0.450957	39.6958	Hypermethylated	0.450957
chr7	147714881	147715087	207	6	0.352257	0.803213	-0.450957	-46.3952	Hypomethylated	0.450957
chrX	2634919	2636007	1089	21	0.787323	0.336422	0.450901	162.447	Hypermethylated	0.450901
chr2	221507238	221507733	496	5	0.283308	0.734198	-0.45089	-41.9569	Hypomethylated	0.45089
chr18	19694843	19695255	413	5	0.866961	0.416108	0.450853	45.1241	Hypermethylated	0.450853
chr21	18351160	18353355	2196	6	0.3755	0.826346	-0.450846	-45.0445	Hypomethylated	0.450846
chr13	34154410	34154736	327	4	0.327607	0.778444	-0.450837	-26.7346	Hypomethylated	0.450837
chr8	85610440	85612188	1749	9	0.381925	0.832717	-0.450792	-116.522	Hypomethylated	0.450792
chr5	134373955	134374106	152	5	0.103768	0.554522	-0.450754	-38.2849	Hypomethylated	0.450754
chr5	115086524	115087937	1414	8	0.812048	0.36132	0.450728	65.6041	Hypermethylated	0.450728
chr5	2666390	2666474	85	4	0.72042	0.269751	0.450669	24.7757	Hypermethylated	0.450669
chr3	25200270	25202251	1982	10	0.863429	0.412762	0.450667	72.3243	Hypermethylated	0.450667
chr12	131621321	131621567	247	8	0.855345	0.404684	0.450662	54.8408	Hypermethylated	0.450662
chr3	85897877	85898819	943	6	0.409477	0.86004	-0.450564	-57.1737	Hypomethylated	0.450564
chr7	48556371	48556752	382	8	0.404116	0.854647	-0.450532	-65.9481	Hypomethylated	0.450532
chr5	138657894	138658194	301	4	0.318599	0.769123	-0.450524	-32.7264	Hypomethylated	0.450524
chr4	42226506	42227066	561	4	0.222947	0.673364	-0.450417	-33.3457	Hypomethylated	0.450417
chr10	6841648	6842295	648	7	0.751147	0.30081	0.450337	46.6699	Hypermethylated	0.450337
chr2	103405329	103405959	631	9	0.771646	0.321399	0.450247	70.5078	Hypermethylated	0.450247
chr16	13220004	13221399	1396	4	0.752668	0.302424	0.450244	35.7461	Hypermethylated	0.450244
chr15	96610446	96610975	530	5	0.838747	0.388508	0.45024	44.0355	Hypermethylated	0.45024
chr12	131525745	131526309	565	13	0.778526	0.328298	0.450228	91.7411	Hypermethylated	0.450228
chr7	147724988	147725549	562	5	0.361775	0.811994	-0.450219	-54.3875	Hypomethylated	0.450219
chr2	230670315	230670584	270	6	0.327132	0.777329	-0.450197	-44.9919	Hypomethylated	0.450197
chr1	115280099	115280175	77	4	0.482963	0.933144	-0.450182	-25.211	Hypomethylated	0.450182
chr9	75588754	75588964	211	4	0.798479	0.348306	0.450173	37.8981	Hypermethylated	0.450173
chr2	157701535	157701737	203	4	0.426716	0.8768	-0.450084	-27.8618	Hypomethylated	0.450084
chr8	19451916	19452203	288	7	0.905476	0.455425	0.450051	61.7304	Hypermethylated	0.450051
chr1	45122126	45122632	507	7	0.453413	0.903439	-0.450027	-55.3632	Hypomethylated	0.450027
chr5	94308995	94311093	2099	6	0.814181	0.364195	0.449986	45.3998	Hypermethylated	0.449986
chr5	52190269	52191740	1472	5	0.832449	0.382555	0.449893	42.1785	Hypermethylated	0.449893
chr10	7759385	7759731	347	4	0.874877	0.425042	0.449835	34.3282	Hypermethylated	0.449835
chr7	55168705	55168906	202	5	0.748054	0.298224	0.449831	31.9334	Hypermethylated	0.449831
chr3	127898433	127898553	121	6	0.271765	0.721582	-0.449816	-42.0761	Hypomethylated	0.449816
chr1	245535587	245536048	462	4	0.433107	0.882899	-0.449791	-36.0785	Hypomethylated	0.449791
chr13	67153261	67153684	424	4	0.311995	0.76168	-0.449685	-27.0913	Hypomethylated	0.449685
chr1	151861997	151862162	166	4	0.326834	0.776512	-0.449677	-27.9362	Hypomethylated	0.449677
chr11	23870976	23871370	395	4	0.327792	0.777418	-0.449626	-31.0623	Hypomethylated	0.449626
chr4	25132125	25132453	329	4	0.20468	0.654302	-0.449622	-25.9195	Hypomethylated	0.449622
chr2	1943587	1943801	215	4	0.782728	0.333128	0.4496	26.0964	Hypermethylated	0.4496
chr5	35117495	35118197	703	4	0.910693	0.461095	0.449598	27.495	Hypermethylated	0.449598
chr7	135738375	135738748	374	5	0.411875	0.861461	-0.449586	-43.6197	Hypomethylated	0.449586
chr8	76473425	76474471	1047	7	0.785511	0.335992	0.449519	51.487	Hypermethylated	0.449519
chr2	28145280	28145383	104	4	0.498496	0.948	-0.449504	-27.4359	Hypomethylated	0.449504
chr13	66747908	66748284	377	5	0.303744	0.753204	-0.449459	-40.7354	Hypomethylated	0.449459
chr8	49284024	49284268	245	5	0.339601	0.789016	-0.449415	-32.6543	Hypomethylated	0.449415
chr2	222379918	222380106	189	4	0.420526	0.869937	-0.449411	-27.6411	Hypomethylated	0.449411
chr6	117299740	117299822	83	4	0.875623	0.42624	0.449383	31.1089	Hypermethylated	0.449383
chr6	124912051	124912478	428	4	0.263149	0.71253	-0.449381	-28.8639	Hypomethylated	0.449381
chr1	82540717	82541112	396	5	0.35087	0.800247	-0.449377	-38.6438	Hypomethylated	0.449377
chr15	35048504	35048680	177	4	0.210408	0.659737	-0.449329	-29.8558	Hypomethylated	0.449329
chrGL000205.1	39329	39670	342	6	0.700575	0.251346	0.449229	47.7622	Hypermethylated	0.449229
chr1	82685422	82685607	186	4	0.413223	0.862412	-0.449189	-29.6047	Hypomethylated	0.449189
chr1	234720039	234720276	238	6	0.279812	0.728949	-0.449136	-38.2824	Hypomethylated	0.449136
chr13	113397542	113398012	471	6	0.800424	0.351289	0.449135	44.3215	Hypermethylated	0.449135
chr5	52165104	52165452	349	5	0.918375	0.469275	0.4491	33.8779	Hypermethylated	0.4491
chr16	8330971	8331199	229	7	0.780661	0.331569	0.449093	47.6984	Hypermethylated	0.449093
chr10	606184	606625	442	9	0.440578	0.889639	-0.449061	-66.0358	Hypomethylated	0.449061
chr2	81941343	81941815	473	4	0.343886	0.792923	-0.449038	-34.0188	Hypomethylated	0.449038
chr10	77117808	77118296	489	7	0.316343	0.765335	-0.448992	-49.654	Hypomethylated	0.448992
chr3	118410036	118410422	387	6	0.284183	0.733153	-0.44897	-41.4733	Hypomethylated	0.44897
chr12	69950267	69950679	413	8	0.445957	0.894926	-0.448969	-58.789	Hypomethylated	0.448969
chr4	44220205	44220459	255	5	0.427856	0.87675	-0.448894	-35.7053	Hypomethylated	0.448894
chrX	2646031	2646361	331	9	0.853635	0.40475	0.448885	60.9601	Hypermethylated	0.448885
chr8	100512799	100513170	372	4	0.360353	0.809136	-0.448783	-56.2575	Hypomethylated	0.448783
chr10	52704823	52706259	1437	5	0.762633	0.31392	0.448712	45.3212	Hypermethylated	0.448712
chr12	131440022	131440585	564	14	0.842952	0.394253	0.448699	103.365	Hypermethylated	0.448699
chr3	94396258	94396746	489	4	0.831857	0.383188	0.448669	31.0759	Hypermethylated	0.448669
chr2	22227272	22228429	1158	5	0.294201	0.742834	-0.448633	-43.5968	Hypomethylated	0.448633
chr4	2746227	2746403	177	5	0.88238	0.433763	0.448617	31.9492	Hypermethylated	0.448617
chr1	144921941	144922224	284	4	0.361387	0.809989	-0.448603	-36.4386	Hypomethylated	0.448603
chr18	19772025	19773918	1894	21	0.779444	0.33085	0.448595	164.438	Hypermethylated	0.448595
chr16	68113598	68114067	470	9	0.0881445	0.536686	-0.448541	-62.0646	Hypomethylated	0.448541
chr10	6007376	6007518	143	4	0.352154	0.800676	-0.448522	-28.1533	Hypomethylated	0.448522
chr6	43885244	43885481	238	5	0.223873	0.672345	-0.448473	-33.4258	Hypomethylated	0.448473
chr2	220912657	220913269	613	6	0.289288	0.737754	-0.448467	-44.73	Hypomethylated	0.448467
chr21	35006268	35006529	262	7	0.490857	0.939278	-0.448421	-53.9873	Hypomethylated	0.448421
chr13	67138767	67139283	517	4	0.367252	0.815665	-0.448413	-29.0256	Hypomethylated	0.448413
chr9	81849905	81850137	233	4	0.400297	0.848705	-0.448408	-34.4601	Hypomethylated	0.448408
chr15	96954179	96954551	373	5	0.586763	0.138361	0.448402	41.9332	Hypermethylated	0.448402
chr15	96762223	96763729	1507	9	0.745037	0.296641	0.448396	80.3007	Hypermethylated	0.448396
chr15	96709529	96712267	2739	25	0.797155	0.348771	0.448384	185.097	Hypermethylated	0.448384
chr11	655212	655271	60	5	0.398024	0.846376	-0.448352	-33.3963	Hypomethylated	0.448352
chr12	83003624	83003909	286	4	0.259292	0.707623	-0.448331	-27.5334	Hypomethylated	0.448331
chr12	83676863	83677267	405	4	0.279097	0.727346	-0.448249	-49.2005	Hypomethylated	0.448249
chr8	86405568	86405804	237	8	0.850688	0.402461	0.448227	57.4401	Hypermethylated	0.448227
chr10	7050807	7053354	2548	17	0.786314	0.338097	0.448217	141.851	Hypermethylated	0.448217
chr10	7138613	7138851	239	5	0.880446	0.432271	0.448175	34.4566	Hypermethylated	0.448175
chr15	96893036	96894779	1744	22	0.722409	0.274253	0.448156	159.396	Hypermethylated	0.448156
chr5	159672241	159672539	299	8	0.810111	0.361979	0.448132	53.3478	Hypermethylated	0.448132
chr7	48689050	48689954	905	5	0.387077	0.835192	-0.448116	-34.8294	Hypomethylated	0.448116
chr10	52739885	52740357	473	7	0.852659	0.404549	0.44811	57.7015	Hypermethylated	0.44811
chr5	99243692	99244243	552	5	0.405516	0.853582	-0.448065	-37.1756	Hypomethylated	0.448065
chr7	141835015	141835136	122	4	0.138861	0.586891	-0.44803	-36.7629	Hypomethylated	0.44803
chr5	104324405	104325245	841	4	0.310619	0.758647	-0.448027	-35.1717	Hypomethylated	0.448027
chr6	24156995	24157359	365	4	0.318032	0.766052	-0.44802	-31.0537	Hypomethylated	0.44802
chr12	129953732	129954568	837	4	0.24749	0.695505	-0.448015	-29.2434	Hypomethylated	0.448015
chr2	22654949	22655856	908	5	0.377842	0.825826	-0.447984	-43.3772	Hypomethylated	0.447984
chr3	43220496	43220698	203	4	0.15869	0.606667	-0.447977	-27.3261	Hypomethylated	0.447977
chr19	45143140	45143289	150	4	0.266271	0.714232	-0.447961	-27.4108	Hypomethylated	0.447961
chr5	8121386	8121704	319	4	0.382821	0.830739	-0.447918	-30.8836	Hypomethylated	0.447918
chr3	95177030	95177686	657	9	0.813694	0.365784	0.44791	70.5871	Hypermethylated	0.44791
chr10	93317145	93317507	363	7	0.192341	0.640127	-0.447786	-46.4169	Hypomethylated	0.447786
chr9	136855846	136856317	472	25	0.0397995	0.487545	-0.447745	-187.589	Hypomethylated	0.447745
chr9	81645492	81646896	1405	11	0.441845	0.88958	-0.447736	-99.0515	Hypomethylated	0.447736
chr18	69456708	69457303	596	4	0.268427	0.716128	-0.447701	-31.2712	Hypomethylated	0.447701
chr15	96716411	96718187	1777	11	0.806854	0.359165	0.447689	93.7546	Hypermethylated	0.447689
chr5	148540678	148541107	430	5	0.20639	0.654024	-0.447634	-41.5391	Hypomethylated	0.447634
chr5	102239958	102240156	199	4	0.484681	0.932297	-0.447616	-27.9993	Hypomethylated	0.447616
chr7	18066543	18067119	577	9	0.832537	0.384935	0.447602	71.9848	Hypermethylated	0.447602
chr16	90040161	90040742	582	11	0.256769	0.704313	-0.447544	-81.1531	Hypomethylated	0.447544
chr22	46063470	46063675	206	5	0.274968	0.722489	-0.447521	-33.4281	Hypomethylated	0.447521
chr12	50194627	50195229	603	7	0.315794	0.763293	-0.447498	-53.326	Hypomethylated	0.447498
chr15	102070880	102071130	251	6	0.929621	0.482176	0.447445	42.0032	Hypermethylated	0.447445
chr2	221382920	221383718	799	4	0.162693	0.610121	-0.447428	-36.6913	Hypomethylated	0.447428
chr10	60870863	60871028	166	5	0.458221	0.905616	-0.447395	-31.2992	Hypomethylated	0.447395
chr18	19689924	19690159	236	4	0.851335	0.403943	0.447393	30.1932	Hypermethylated	0.447393
chr4	124476765	124477184	420	8	0.234338	0.681662	-0.447323	-58.6337	Hypomethylated	0.447323
chr8	145728285	145728659	375	10	0.122672	0.569982	-0.44731	-65.7764	Hypomethylated	0.44731
chr11	62474866	62475078	213	7	0.198342	0.645636	-0.447294	-47.3036	Hypomethylated	0.447294
chr8	56405154	56406602	1449	4	0.797696	0.350425	0.447271	35.0831	Hypermethylated	0.447271
chr18	19696659	19697005	347	6	0.892842	0.445587	0.447255	45.2014	Hypermethylated	0.447255
chr3	25349434	25350241	808	4	0.823546	0.376296	0.44725	28.7352	Hypermethylated	0.44725
chr10	7095281	7096478	1198	7	0.795271	0.34804	0.447231	51.7965	Hypermethylated	0.447231
chr8	41814573	41815016	444	7	0.305809	0.753012	-0.447203	-56.8548	Hypomethylated	0.447203
chr7	147420822	147421822	1001	6	0.388401	0.835592	-0.447191	-59.671	Hypomethylated	0.447191
chr7	98376623	98376709	87	4	0.899945	0.452769	0.447176	30.8856	Hypermethylated	0.447176
chr16	12214474	12214939	466	14	0.326041	0.773174	-0.447134	-106.181	Hypomethylated	0.447134
chr3	77607167	77607409	243	4	0.294924	0.742056	-0.447132	-27.914	Hypomethylated	0.447132
chr7	156816032	156816342	311	9	0.671915	0.224784	0.44713	61.1841	Hypermethylated	0.44713
chr6	124677102	124677781	680	4	0.321062	0.768161	-0.4471	-33.1856	Hypomethylated	0.4471
chr18	53960977	53961301	325	4	0.344057	0.791134	-0.447077	-32.936	Hypomethylated	0.447077
chr15	97897365	97897536	172	5	0.75664	0.309573	0.447066	37.7095	Hypermethylated	0.447066
chr7	135848427	135848776	350	4	0.318149	0.765198	-0.447049	-43.6226	Hypomethylated	0.447049
chr1	72102510	72102740	231	4	0.41813	0.865135	-0.447006	-32.3936	Hypomethylated	0.447006
chr12	112620495	112620564	70	5	0.750557	0.30356	0.446998	32.9643	Hypermethylated	0.446998
chr2	220749932	220750277	346	5	0.259201	0.706191	-0.44699	-37.017	Hypomethylated	0.44699
chr12	83203418	83203673	256	4	0.393483	0.840461	-0.446978	-42.7797	Hypomethylated	0.446978
chr5	99092167	99093371	1205	5	0.324936	0.771907	-0.446972	-42.3464	Hypomethylated	0.446972
chr15	96867185	96867615	431	6	0.637448	0.19049	0.446958	43.0904	Hypermethylated	0.446958
chr2	22232275	22232704	430	4	0.324066	0.770937	-0.446871	-32.8081	Hypomethylated	0.446871
chr22	30151845	30152234	390	7	0.359197	0.806062	-0.446866	-51.7201	Hypomethylated	0.446866
chr18	69224615	69225038	424	6	0.346163	0.793027	-0.446864	-40.0742	Hypomethylated	0.446864
chr4	157770809	157771199	391	4	0.325335	0.772184	-0.446848	-30.5198	Hypomethylated	0.446848
chr18	53212521	53213278	758	8	0.429671	0.876504	-0.446833	-62.3226	Hypomethylated	0.446833
chr17	33954495	33954725	231	4	0.41564	0.862467	-0.446828	-36.4669	Hypomethylated	0.446828
chr12	113985758	113986374	617	5	0.744676	0.297865	0.446812	36.9399	Hypermethylated	0.446812
chr1	83113571	83114520	950	4	0.347621	0.794427	-0.446805	-32.2999	Hypomethylated	0.446805
chr19	15871870	15872181	312	7	0.763248	0.316454	0.446793	52.6594	Hypermethylated	0.446793
chr7	121350958	121351919	962	7	0.823488	0.376696	0.446792	72.8098	Hypermethylated	0.446792
chr19	15901740	15901953	214	4	0.837706	0.390968	0.446738	30.9497	Hypermethylated	0.446738
chr5	139033757	139034219	463	5	0.182457	0.629192	-0.446734	-38.3474	Hypomethylated	0.446734
chr6	124701949	124703546	1598	5	0.331841	0.778509	-0.446669	-37.1514	Hypomethylated	0.446669
chr9	75680372	75680463	92	4	0.834156	0.387588	0.446567	30.4721	Hypermethylated	0.446567
chr2	45692273	45692582	310	4	0.359936	0.806435	-0.446499	-30.918	Hypomethylated	0.446499
chr6	23961969	23962151	183	4	0.335341	0.781814	-0.446474	-25.5754	Hypomethylated	0.446474
chr18	39248624	39248854	231	5	0.399469	0.845923	-0.446454	-33.3562	Hypomethylated	0.446454
chr1	219716083	219716620	538	6	0.316657	0.763081	-0.446424	-42.2865	Hypomethylated	0.446424
chr3	143287157	143288556	1400	6	0.414114	0.860538	-0.446424	-57.2704	Hypomethylated	0.446424
chr16	63193159	63194519	1361	6	0.291261	0.737635	-0.446374	-47.65	Hypomethylated	0.446374
chr3	124670731	124670908	178	4	0.866083	0.419746	0.446337	32.6685	Hypermethylated	0.446337
chr18	19996094	19997471	1378	9	0.826676	0.380348	0.446329	64.9786	Hypermethylated	0.446329
chr2	190708312	190709151	840	4	0.443079	0.889398	-0.446319	-29.9587	Hypomethylated	0.446319
chr13	67292479	67293365	887	6	0.43049	0.876769	-0.446278	-56.3236	Hypomethylated	0.446278
chr10	112485030	112485140	111	4	0.33316	0.779426	-0.446266	-26.7779	Hypomethylated	0.446266
chr14	30248832	30250804	1973	5	0.352365	0.798542	-0.446177	-44.8167	Hypomethylated	0.446177
chr3	86019084	86020402	1319	10	0.44173	0.887862	-0.446132	-94.5847	Hypomethylated	0.446132
chr20	56471550	56472164	615	7	0.80746	0.361338	0.446123	55.3121	Hypermethylated	0.446123
chr19	15910710	15911303	594	8	0.727046	0.280956	0.44609	63.8093	Hypermethylated	0.44609
chr6	124224969	124225201	233	4	0.425197	0.871257	-0.44606	-29.9295	Hypomethylated	0.44606
chr20	52248402	52248594	193	5	0.903459	0.457422	0.446037	36.4735	Hypermethylated	0.446037
chr10	92175448	92175905	458	6	0.373421	0.819452	-0.446031	-47.786	Hypomethylated	0.446031
chr2	198974992	198977021	2030	6	0.316272	0.76226	-0.445988	-46.8227	Hypomethylated	0.445988
chr2	198841146	198841831	686	7	0.380146	0.826029	-0.445883	-53.0892	Hypomethylated	0.445883
chr15	31239280	31239552	273	6	0.63461	0.18873	0.44588	42.0137	Hypermethylated	0.44588
chr3	85605404	85607092	1689	6	0.369129	0.815007	-0.445878	-50.9842	Hypomethylated	0.445878
chr6	152816458	152816957	500	6	0.726064	0.280234	0.44583	40.6628	Hypermethylated	0.44583
chr7	79973684	79974047	364	4	0.397587	0.84338	-0.445793	-30.5467	Hypomethylated	0.445793
chr8	132522993	132523376	384	4	0.839829	0.394061	0.445768	51.1534	Hypermethylated	0.445768
chr12	131581223	131581605	383	13	0.826951	0.381236	0.445715	97.66	Hypermethylated	0.445715
chr13	38156507	38156712	206	6	0.42698	0.872676	-0.445697	-43.1961	Hypomethylated	0.445697
chr3	182219588	182219847	260	4	0.278807	0.724489	-0.445682	-31.1304	Hypomethylated	0.445682
chr8	124670147	124670739	593	8	0.110609	0.556274	-0.445665	-67.2612	Hypomethylated	0.445665
chr6	77649812	77651195	1384	4	0.35737	0.802931	-0.44556	-36.2253	Hypomethylated	0.44556
chr17	13466026	13466260	235	6	0.289617	0.735172	-0.445555	-41.4586	Hypomethylated	0.445555
chr4	44170587	44172127	1541	5	0.199796	0.645343	-0.445547	-46.5569	Hypomethylated	0.445547
chr11	94502879	94503124	246	9	0.573298	0.127798	0.4455	66.3083	Hypermethylated	0.4455
chr11	82765857	82766062	206	4	0.804011	0.358517	0.445493	35.0685	Hypermethylated	0.445493
chr18	19619643	19619982	340	5	0.806439	0.360968	0.445472	36.4299	Hypermethylated	0.445472
chr8	86443092	86443447	356	4	0.673065	0.227628	0.445436	36.5235	Hypermethylated	0.445436
chr3	142965023	142965413	391	5	0.431621	0.87705	-0.445428	-38.8993	Hypomethylated	0.445428
chr20	52493335	52493546	212	4	0.89266	0.447304	0.445356	27.0284	Hypermethylated	0.445356
chr21	43248606	43248778	173	8	0.71852	0.273185	0.445335	50.7247	Hypermethylated	0.445335
chr10	85687610	85688308	699	7	0.275811	0.721133	-0.445323	-55.5881	Hypomethylated	0.445323
chr12	83563019	83563373	355	5	0.392033	0.837348	-0.445315	-42.0491	Hypomethylated	0.445315
chr7	145096345	145097049	705	6	0.441283	0.886581	-0.445298	-46.445	Hypomethylated	0.445298
chr20	6693103	6693226	124	4	0.359729	0.804994	-0.445264	-25.0892	Hypomethylated	0.445264
chr5	158148994	158149684	691	8	0.784486	0.339278	0.445208	65.3044	Hypermethylated	0.445208
chr7	48555527	48555933	407	8	0.379653	0.824857	-0.445203	-61.2071	Hypomethylated	0.445203
chr5	50620413	50621745	1333	8	0.831761	0.386582	0.445179	55.4687	Hypermethylated	0.445179
chr13	71497933	71498322	390	10	0.845927	0.40075	0.445177	64.9931	Hypermethylated	0.445177
chr18	19774984	19776381	1398	14	0.781342	0.336212	0.445129	114.736	Hypermethylated	0.445129
chr9	81610664	81611323	660	8	0.42921	0.87432	-0.445109	-58.4005	Hypomethylated	0.445109
chr2	110097649	110097847	199	5	0.6911	0.246001	0.445099	34.7662	Hypermethylated	0.445099
chr2	220975911	220976828	918	7	0.390999	0.836096	-0.445098	-51.9402	Hypomethylated	0.445098
chr2	196167164	196168069	906	5	0.407491	0.852527	-0.445036	-53.6416	Hypomethylated	0.445036
chr3	148215192	148219536	4345	6	0.85943	0.414478	0.444953	59.2801	Hypermethylated	0.444953
chr21	26136576	26137437	862	5	0.344799	0.789727	-0.444927	-42.743	Hypomethylated	0.444927
chr10	60929183	60929455	273	5	0.387239	0.832156	-0.444917	-34.8491	Hypomethylated	0.444917
chr5	99204394	99204524	131	4	0.185155	0.630062	-0.444906	-27.1938	Hypomethylated	0.444906
chr8	11320335	11320579	245	4	0.280956	0.725852	-0.444896	-28.3719	Hypomethylated	0.444896
chr4	96089869	96090418	550	6	0.214849	0.659742	-0.444893	-46.7915	Hypomethylated	0.444893
chr19	53963626	53963876	251	4	0.222819	0.667688	-0.444869	-28.3628	Hypomethylated	0.444869
chr18	69083932	69084298	367	5	0.346229	0.791049	-0.44482	-41.0547	Hypomethylated	0.44482
chr20	20225698	20226263	566	7	0.395417	0.840216	-0.444799	-53.3575	Hypomethylated	0.444799
chr12	25806841	25806978	138	5	0.881366	0.436775	0.444591	37.4318	Hypermethylated	0.444591
chr3	117689742	117691189	1448	9	0.386586	0.831175	-0.444589	-73.9988	Hypomethylated	0.444589
chr2	16178077	16178305	229	8	0.178687	0.623274	-0.444587	-51.5781	Hypomethylated	0.444587
chr2	148888266	148889028	763	6	0.26412	0.708676	-0.444555	-41.4723	Hypomethylated	0.444555
chr4	104359405	104360023	619	5	0.834457	0.389952	0.444505	40.2361	Hypermethylated	0.444505
chrX	2616258	2616712	455	8	0.777183	0.332731	0.444452	57.8407	Hypermethylated	0.444452
chr20	43063140	43063326	187	4	0.140855	0.58529	-0.444435	-24.8466	Hypomethylated	0.444435
chr6	168846522	168846813	292	5	0.419913	0.864304	-0.444391	-35.1288	Hypomethylated	0.444391
chr5	139037465	139037793	329	5	0.275624	0.719942	-0.444318	-35.2946	Hypomethylated	0.444318
chr15	95988652	95989186	535	4	0.854933	0.410622	0.444312	32.4244	Hypermethylated	0.444312
chr10	85816530	85818945	2416	6	0.235188	0.679446	-0.444257	-46.2845	Hypomethylated	0.444257
chr1	72158354	72158590	237	4	0.409741	0.853984	-0.444244	-30.4433	Hypomethylated	0.444244
chr7	14849644	14849746	103	4	0.37991	0.824051	-0.444141	-31.0258	Hypomethylated	0.444141
chr8	76387089	76388104	1016	13	0.84109	0.396966	0.444125	103.072	Hypermethylated	0.444125
chr16	4985709	4985946	238	8	0.305453	0.749567	-0.444114	-52.1722	Hypomethylated	0.444114
chr8	58022419	58022876	458	4	0.775478	0.331376	0.444102	32.8349	Hypermethylated	0.444102
chr3	112493546	112493840	295	4	0.301116	0.745165	-0.444049	-30.7488	Hypomethylated	0.444049
chr8	76459648	76459899	252	8	0.793452	0.349418	0.444034	55.5663	Hypermethylated	0.444034
chr5	64104326	64104673	348	5	0.438377	0.882311	-0.443934	-41.0739	Hypomethylated	0.443934
chr15	97001371	97001747	377	4	0.758427	0.314571	0.443856	34.3492	Hypermethylated	0.443856
chr15	23154536	23154881	346	5	0.846906	0.403055	0.443851	32.7638	Hypermethylated	0.443851
chr13	86330363	86330910	548	5	0.419186	0.863006	-0.443819	-41.1372	Hypomethylated	0.443819
chr16	56660678	56661082	405	6	0.180671	0.624441	-0.44377	-46.4935	Hypomethylated	0.44377
chr12	83365372	83366905	1534	8	0.405166	0.848898	-0.443732	-62.4083	Hypomethylated	0.443732
chr12	54980619	54980974	356	5	0.474256	0.917941	-0.443685	-38.8701	Hypomethylated	0.443685
chr7	48507428	48508751	1324	5	0.328313	0.771965	-0.443651	-45.836	Hypomethylated	0.443651
chr2	212217874	212218062	189	4	0.372775	0.816393	-0.443618	-29.3659	Hypomethylated	0.443618
chr17	73642486	73642773	288	6	0.196887	0.640452	-0.443565	-40.067	Hypomethylated	0.443565
chrX	2637203	2638095	893	8	0.852041	0.408521	0.44352	66.1694	Hypermethylated	0.44352
chr7	147712493	147712567	75	4	0.446306	0.889744	-0.443439	-26.7841	Hypomethylated	0.443439
chr11	5799137	5799344	208	4	0.713815	0.270444	0.443371	33.7136	Hypermethylated	0.443371
chr18	69752393	69752920	528	4	0.28708	0.730402	-0.443322	-31.2843	Hypomethylated	0.443322
chr7	90038565	90038827	263	4	0.298337	0.741543	-0.443206	-34.3047	Hypomethylated	0.443206
chr6	124723840	124724331	492	4	0.307383	0.750575	-0.443193	-31.3143	Hypomethylated	0.443193
chr4	72673147	72674140	994	5	0.866176	0.423005	0.443171	54.5455	Hypermethylated	0.443171
chr13	57042277	57042672	396	4	0.229132	0.672245	-0.443113	-28.8752	Hypomethylated	0.443113
chr16	75026250	75026409	160	5	0.183999	0.627098	-0.443099	-31.7596	Hypomethylated	0.443099
chr8	76327859	76328945	1087	6	0.788308	0.345209	0.443098	64.7445	Hypermethylated	0.443098
chr3	94453355	94453970	616	4	0.774531	0.331458	0.443073	34.2177	Hypermethylated	0.443073
chr12	131560309	131560654	346	7	0.8828	0.439735	0.443065	50.9872	Hypermethylated	0.443065
chr16	8381029	8381205	177	4	0.782051	0.33902	0.443031	29.8392	Hypermethylated	0.443031
chr5	33751048	33752157	1110	8	0.334877	0.777869	-0.442992	-64.2932	Hypomethylated	0.442992
chr4	75958614	75959545	932	14	0.882087	0.439106	0.442981	103.195	Hypermethylated	0.442981
chr2	82047257	82047491	235	5	0.367213	0.810176	-0.442963	-35.2233	Hypomethylated	0.442963
chr2	81820398	81820685	288	4	0.41602	0.858873	-0.442853	-34.312	Hypomethylated	0.442853
chr8	4174139	4174349	211	7	0.79343	0.350591	0.442839	45.7043	Hypermethylated	0.442839
chr20	61555159	61555238	80	4	0.142304	0.585108	-0.442804	-29.1076	Hypomethylated	0.442804
chr10	9219358	9219995	638	7	0.904382	0.461583	0.442798	52.5379	Hypermethylated	0.442798
chr17	29909253	29909476	224	5	0.290124	0.732912	-0.442788	-33.9474	Hypomethylated	0.442788
chr1	232492362	232492635	274	5	0.381171	0.823935	-0.442764	-34.9166	Hypomethylated	0.442764
chr6	152040144	152042599	2456	12	0.792264	0.349517	0.442747	84.5125	Hypermethylated	0.442747
chr14	21161252	21161856	605	15	0.774493	0.331752	0.442742	113.146	Hypermethylated	0.442742
chr3	104578014	104578748	735	4	0.406474	0.849186	-0.442712	-32.3552	Hypomethylated	0.442712
chr7	14822381	14822946	566	6	0.368133	0.810733	-0.4426	-48.2132	Hypomethylated	0.4426
chr17	30953079	30953299	221	4	0.608763	0.166229	0.442534	29.5079	Hypermethylated	0.442534
chr2	22579595	22579894	300	4	0.38099	0.823507	-0.442517	-38.2836	Hypomethylated	0.442517
chr4	153943605	153943707	103	4	0.921727	0.479234	0.442493	26.0376	Hypermethylated	0.442493
chr8	126157634	126158082	449	7	0.292166	0.734646	-0.44248	-48.7474	Hypomethylated	0.44248
chr2	221641363	221641871	509	4	0.290002	0.732419	-0.442417	-30.1306	Hypomethylated	0.442417
chr13	71450229	71451028	800	7	0.804311	0.361907	0.442404	53.1677	Hypermethylated	0.442404
chr5	94111948	94112135	188	4	0.698352	0.255968	0.442383	32.4434	Hypermethylated	0.442383
chr2	34463416	34466146	2731	14	0.803647	0.361273	0.442374	111.95	Hypermethylated	0.442374
chr13	60031014	60031468	455	5	0.310807	0.753146	-0.442338	-41.8624	Hypomethylated	0.442338
chr1	227181515	227181764	250	4	0.238374	0.680567	-0.442193	-27.4737	Hypomethylated	0.442193
chr5	98452811	98453370	560	5	0.233676	0.675831	-0.442155	-42.9025	Hypomethylated	0.442155
chr2	196067198	196067820	623	5	0.352752	0.794872	-0.442121	-44.1158	Hypomethylated	0.442121
chr18	53008979	53009299	321	6	0.377509	0.819617	-0.442109	-41.8012	Hypomethylated	0.442109
chr3	132510216	132510499	284	4	0.387016	0.829108	-0.442092	-28.627	Hypomethylated	0.442092
chr12	55030747	55031057	311	5	0.848114	0.406035	0.442079	38.4668	Hypermethylated	0.442079
chr6	84614189	84614481	293	4	0.493216	0.935277	-0.442061	-33.2115	Hypomethylated	0.442061
chr15	49162828	49164771	1944	4	0.81369	0.371646	0.442043	34.2158	Hypermethylated	0.442043
chr1	3049429	3049620	192	6	0.849059	0.407044	0.442015	41.4547	Hypermethylated	0.442015
chr5	1604130	1604575	446	8	0.642443	0.200491	0.441953	60.1034	Hypermethylated	0.441953
chr5	98559126	98559685	560	5	0.317954	0.759901	-0.441946	-34.428	Hypomethylated	0.441946
chr13	37524092	37524436	345	6	0.344648	0.786576	-0.441928	-51.9872	Hypomethylated	0.441928
chr10	85774395	85774887	493	4	0.373267	0.815159	-0.441892	-34.3293	Hypomethylated	0.441892
chr4	171607862	171608337	476	5	0.845131	0.403269	0.441862	44.7086	Hypermethylated	0.441862
chr10	6910340	6911074	735	7	0.743076	0.301216	0.44186	58.7137	Hypermethylated	0.44186
chr2	197279965	197280336	372	4	0.80517	0.363378	0.441792	30.2843	Hypermethylated	0.441792
chr5	8056113	8056867	755	8	0.345637	0.787411	-0.441774	-59.9728	Hypomethylated	0.441774
chr4	102845517	102845953	437	4	0.386055	0.82781	-0.441755	-31.3856	Hypomethylated	0.441755
chr6	5207238	5207510	273	4	0.850746	0.409088	0.441658	28.7256	Hypermethylated	0.441658
chr8	136676975	136677201	227	4	0.785323	0.343706	0.441617	27.8953	Hypermethylated	0.441617
chr5	8328275	8328980	706	6	0.322775	0.764366	-0.441591	-56.7375	Hypomethylated	0.441591
chr12	131601197	131602070	874	13	0.811425	0.369865	0.44156	113.316	Hypermethylated	0.44156
chr9	82156257	82156525	269	4	0.374895	0.81645	-0.441555	-42.2255	Hypomethylated	0.441555
chr12	109128198	109128565	368	6	0.180277	0.621829	-0.441553	-55.2711	Hypomethylated	0.441553
chr14	30788886	30789288	403	4	0.314214	0.755763	-0.441549	-28.9126	Hypomethylated	0.441549
chr2	108038758	108039812	1055	6	0.210236	0.651765	-0.441529	-46.2145	Hypomethylated	0.441529
chr8	85503466	85504317	852	9	0.451017	0.892509	-0.441492	-81.5952	Hypomethylated	0.441492
chr12	131488926	131489806	881	18	0.854404	0.412932	0.441472	128.464	Hypermethylated	0.441472
chr3	25082378	25083691	1314	6	0.7852	0.343728	0.441472	53.7331	Hypermethylated	0.441472
chr5	2588343	2588718	376	6	0.798968	0.357524	0.441445	47.2585	Hypermethylated	0.441445
chr5	98944585	98944980	396	4	0.273776	0.7152	-0.441424	-33.128	Hypomethylated	0.441424
chr3	86100007	86100632	626	5	0.427397	0.868798	-0.441401	-43.9826	Hypomethylated	0.441401
chr12	83343461	83343848	388	4	0.371259	0.81266	-0.441401	-34.4218	Hypomethylated	0.441401
chr12	131595493	131595916	424	4	0.868187	0.426869	0.441318	30.9494	Hypermethylated	0.441318
chr4	6280586	6280883	298	5	0.293598	0.73491	-0.441312	-34.5586	Hypomethylated	0.441312
chrGL000195.1	55640	56884	1245	5	0.736218	0.294933	0.441284	45.182	Hypermethylated	0.441284
chr8	29174396	29174702	307	6	0.700064	0.258862	0.441202	42.5091	Hypermethylated	0.441202
chr15	96706200	96706415	216	4	0.878255	0.437066	0.441189	29.9741	Hypermethylated	0.441189
chr13	37105821	37106417	597	4	0.181699	0.622825	-0.441126	-28.9991	Hypomethylated	0.441126
chr8	85566200	85566636	437	4	0.356687	0.797804	-0.441116	-56.1224	Hypomethylated	0.441116
chr12	83622643	83623884	1242	4	0.419153	0.860263	-0.441111	-31.8835	Hypomethylated	0.441111
chr8	85778533	85779776	1244	4	0.402113	0.84322	-0.441106	-39.6356	Hypomethylated	0.441106
chr3	95071975	95072044	70	4	0.694574	0.253479	0.441095	28.7893	Hypermethylated	0.441095
chr16	62853154	62853387	234	4	0.352595	0.793662	-0.441068	-27.3851	Hypomethylated	0.441068
chr10	7164586	7165569	984	4	0.911723	0.470729	0.440994	37.6597	Hypermethylated	0.440994
chr1	242401755	242402167	413	4	0.89276	0.451835	0.440925	30.5451	Hypermethylated	0.440925
chr16	1139837	1140045	209	8	0.0668289	0.507737	-0.440908	-53.0199	Hypomethylated	0.440908
chr8	76348840	76349866	1027	7	0.780748	0.339868	0.440879	55.653	Hypermethylated	0.440879
chr13	86221372	86222946	1575	6	0.418664	0.859506	-0.440841	-54.5743	Hypomethylated	0.440841
chr6	152051095	152051436	342	4	0.7355	0.294674	0.440827	31.2126	Hypermethylated	0.440827
chr13	112719780	112720223	444	17	0.0836198	0.524433	-0.440813	-121.546	Hypomethylated	0.440813
chr3	116784329	116784906	578	6	0.393675	0.834468	-0.440794	-51.1336	Hypomethylated	0.440794
chr6	23282680	23282970	291	4	0.243129	0.683887	-0.440759	-30.2913	Hypomethylated	0.440759
chr5	94392384	94392590	207	4	0.911638	0.47089	0.440748	24.9522	Hypermethylated	0.440748
chr7	156454980	156455304	325	4	0.424051	0.864733	-0.440682	-33.2551	Hypomethylated	0.440682
chr19	51157620	51157800	181	6	0.854263	0.413607	0.440655	43.0631	Hypermethylated	0.440655
chr10	4769978	4772565	2588	7	0.849345	0.408749	0.440596	58.1603	Hypermethylated	0.440596
chr6	142761306	142761966	661	7	0.303944	0.744353	-0.440408	-49.8583	Hypomethylated	0.440408
chr18	19682972	19683451	480	5	0.720911	0.280552	0.440359	44.1064	Hypermethylated	0.440359
chr4	146661115	146661233	119	5	0.103126	0.543467	-0.440341	-34.5017	Hypomethylated	0.440341
chr15	80235504	80235904	401	7	0.410548	0.850873	-0.440324	-51.724	Hypomethylated	0.440324
chr5	153205762	153205895	134	4	0.41952	0.859842	-0.440322	-25.694	Hypomethylated	0.440322
chr10	4786879	4787165	287	4	0.850627	0.410402	0.440225	30.5125	Hypermethylated	0.440225
chr3	25215672	25215914	243	4	0.840077	0.399853	0.440224	27.9597	Hypermethylated	0.440224
chr17	2339716	2339942	227	4	0.670417	0.230239	0.440178	26.5381	Hypermethylated	0.440178
chr3	94977247	94977736	490	5	0.760843	0.320713	0.440131	40.2255	Hypermethylated	0.440131
chr5	98754331	98754878	548	5	0.375521	0.815632	-0.440111	-38.3831	Hypomethylated	0.440111
chr10	43891339	43891634	296	18	0.0867387	0.526844	-0.440106	-114.713	Hypomethylated	0.440106
chr16	8440322	8440478	157	5	0.735394	0.295328	0.440066	34.848	Hypermethylated	0.440066
chr15	96926536	96927596	1061	10	0.728603	0.288537	0.440065	76.682	Hypermethylated	0.440065
chr12	131489878	131490101	224	5	0.771579	0.331517	0.440062	36.4955	Hypermethylated	0.440062
chr18	19711922	19712176	255	4	0.71478	0.274721	0.440059	29.2694	Hypermethylated	0.440059
chr10	87044174	87044420	247	4	0.245183	0.685238	-0.440054	-25.9673	Hypomethylated	0.440054
chr12	14929055	14929299	245	5	0.236512	0.67653	-0.440018	-35.4804	Hypomethylated	0.440018
chr22	21198556	21198863	308	4	0.367945	0.807841	-0.439895	-33.6657	Hypomethylated	0.439895
chr6	110137908	110138224	317	7	0.700036	0.260194	0.439842	47.9454	Hypermethylated	0.439842
chr3	116936026	116936780	755	6	0.26753	0.707365	-0.439835	-50.138	Hypomethylated	0.439835
chr3	148329007	148329875	869	4	0.899554	0.459721	0.439833	35.1883	Hypermethylated	0.439833
chr10	5117882	5118929	1048	6	0.871616	0.43181	0.439806	50.3743	Hypermethylated	0.439806
chr4	6857773	6857984	212	4	0.133509	0.573315	-0.439805	-27.4586	Hypomethylated	0.439805
chr5	99682593	99682807	215	5	0.323748	0.763534	-0.439786	-34.1603	Hypomethylated	0.439786
chr6	136751192	136751374	183	4	0.204626	0.6444	-0.439774	-31.7106	Hypomethylated	0.439774
chr3	85880164	85880851	688	7	0.397359	0.83706	-0.439701	-48.918	Hypomethylated	0.439701
chr18	19961786	19963060	1275	7	0.834186	0.394542	0.439643	55.9752	Hypermethylated	0.439643
chrX	48202422	48202573	152	4	0.796314	0.356742	0.439573	27.0528	Hypermethylated	0.439573
chr16	8378443	8379588	1146	6	0.717936	0.27845	0.439486	47.6456	Hypermethylated	0.439486
chr11	76479289	76479547	259	4	0.70615	0.26668	0.439471	29.5919	Hypermethylated	0.439471
chr14	104782532	104782761	230	4	0.838313	0.398874	0.439438	25.6724	Hypermethylated	0.439438
chr4	24826523	24826859	337	4	0.186832	0.626216	-0.439384	-26.5954	Hypomethylated	0.439384
chr8	85321791	85322179	389	4	0.394908	0.834257	-0.439349	-35.5191	Hypomethylated	0.439349
chr12	127398852	127399275	424	5	0.251166	0.690468	-0.439301	-41.5252	Hypomethylated	0.439301
chr11	23842959	23843677	719	5	0.412706	0.851997	-0.439291	-45.8883	Hypomethylated	0.439291
chr2	165504625	165505925	1301	6	0.927941	0.488686	0.439255	45.1291	Hypermethylated	0.439255
chr19	34295921	34296476	556	8	0.901903	0.462684	0.439219	58.3846	Hypermethylated	0.439219
chr19	35847153	35847785	633	5	0.791119	0.351947	0.439173	36.8831	Hypermethylated	0.439173
chr10	55869866	55869920	55	4	0.747335	0.308209	0.439126	29.4104	Hypermethylated	0.439126
chr2	64208664	64209257	594	4	0.482384	0.921452	-0.439067	-36.5458	Hypomethylated	0.439067
chr19	39561404	39561662	259	5	0.880588	0.441636	0.438952	36.1513	Hypermethylated	0.438952
chr16	8536136	8536945	810	6	0.860691	0.421749	0.438943	49.4618	Hypermethylated	0.438943
chr10	6933580	6933912	333	4	0.850569	0.411722	0.438847	30.4874	Hypermethylated	0.438847
chr10	6917334	6918424	1091	7	0.790491	0.351646	0.438846	59.3356	Hypermethylated	0.438846
chr21	45968636	45968907	272	6	0.72342	0.284578	0.438842	40.2127	Hypermethylated	0.438842
chr2	165436190	165437012	823	9	0.912267	0.473428	0.438839	68.5961	Hypermethylated	0.438839
chr22	27870996	27871472	477	8	0.247714	0.686546	-0.438833	-58.5398	Hypomethylated	0.438833
chr7	147878240	147878411	172	4	0.321202	0.760002	-0.4388	-26.8144	Hypomethylated	0.4388
chr9	137156181	137156546	366	10	0.875216	0.436435	0.438781	65.6758	Hypermethylated	0.438781
chr10	124246710	124246923	214	5	0.74873	0.309966	0.438763	39.2413	Hypermethylated	0.438763
chr18	19635302	19635729	428	4	0.784682	0.345931	0.438751	33.5256	Hypermethylated	0.438751
chr19	45221846	45221902	57	4	0.0728631	0.511614	-0.438751	-25.2981	Hypomethylated	0.438751
chr15	96751642	96752100	459	6	0.783358	0.344609	0.438749	45.9382	Hypermethylated	0.438749
chr3	142967238	142968006	769	9	0.440098	0.878838	-0.43874	-74.3996	Hypomethylated	0.43874
chr2	34373093	34373646	554	7	0.806208	0.36749	0.438718	52.3857	Hypermethylated	0.438718
chr20	36634926	36635101	176	4	0.493559	0.932276	-0.438717	-27.7906	Hypomethylated	0.438717
chr10	86939220	86939596	377	4	0.411398	0.850112	-0.438714	-33.2925	Hypomethylated	0.438714
chr2	116340594	116341046	453	5	0.208174	0.646887	-0.438713	-36.4641	Hypomethylated	0.438713
chr18	53567109	53567299	191	5	0.407506	0.846214	-0.438708	-37.1426	Hypomethylated	0.438708
chr21	18460865	18461087	223	4	0.375572	0.814179	-0.438606	-30.1533	Hypomethylated	0.438606
chr8	42354257	42354993	737	5	0.265425	0.704019	-0.438594	-51.0555	Hypomethylated	0.438594
chr15	96591740	96593052	1313	10	0.746162	0.307584	0.438578	78.9508	Hypermethylated	0.438578
chr2	209431056	209431307	252	4	0.372468	0.810915	-0.438446	-34.6379	Hypomethylated	0.438446
chr14	30609067	30609952	886	4	0.439706	0.878131	-0.438425	-42.6625	Hypomethylated	0.438425
chr6	152862699	152863206	508	8	0.839139	0.400746	0.438393	53.3506	Hypermethylated	0.438393
chr2	198765790	198766924	1135	9	0.365708	0.804075	-0.438367	-69.818	Hypomethylated	0.438367
chr16	11283001	11283439	439	9	0.758979	0.320634	0.438345	60.3684	Hypermethylated	0.438345
chr2	22477937	22478355	419	5	0.339616	0.777946	-0.43833	-37.3594	Hypomethylated	0.43833
chr3	80302311	80303108	798	4	0.352782	0.791069	-0.438287	-40.1164	Hypomethylated	0.438287
chr3	104504818	104505165	348	4	0.334175	0.772446	-0.438271	-35.0877	Hypomethylated	0.438271
chr8	85675553	85676290	738	7	0.3937	0.831936	-0.438236	-54.2489	Hypomethylated	0.438236
chr6	137192459	137192738	280	4	0.410602	0.8488	-0.438199	-26.1036	Hypomethylated	0.438199
chr10	106531684	106531875	192	4	0.846171	0.407973	0.438198	25.5252	Hypermethylated	0.438198
chr12	114180706	114180775	70	5	0.894404	0.456259	0.438145	38.1836	Hypermethylated	0.438145
chr7	118911821	118913432	1612	5	0.358647	0.796779	-0.438132	-41.4699	Hypomethylated	0.438132
chrX	88671812	88671982	171	4	0.747313	0.309186	0.438127	27.886	Hypermethylated	0.438127
chr7	71731623	71732229	607	8	0.211455	0.649573	-0.438118	-79.5098	Hypomethylated	0.438118
chr16	8442645	8443081	437	8	0.78265	0.344601	0.438049	63.5017	Hypermethylated	0.438049
chr2	196073242	196074909	1668	8	0.338309	0.776343	-0.438034	-63.3926	Hypomethylated	0.438034
chr11	12275395	12275478	84	4	0.388001	0.825977	-0.437976	-28.9783	Hypomethylated	0.437976
chr11	63850323	63850484	162	4	0.821673	0.383711	0.437962	27.4921	Hypermethylated	0.437962
chr12	83584946	83585161	216	4	0.444276	0.882223	-0.437948	-37.0163	Hypomethylated	0.437948
chr5	158039426	158039639	214	5	0.907193	0.469359	0.437834	34.1846	Hypermethylated	0.437834
chr16	8552268	8552426	159	4	0.83147	0.393695	0.437775	29.2169	Hypermethylated	0.437775
chr8	132544815	132544933	119	4	0.758528	0.320756	0.437772	36.8642	Hypermethylated	0.437772
chr18	53805203	53805883	681	4	0.375993	0.813744	-0.437752	-29.6073	Hypomethylated	0.437752
chr5	99271427	99271912	486	5	0.426385	0.864087	-0.437702	-43.3196	Hypomethylated	0.437702
chrX	2610822	2611870	1049	19	0.67197	0.234278	0.437691	135.122	Hypermethylated	0.437691
chr5	117891734	117892362	629	4	0.286282	0.723964	-0.437683	-31.3162	Hypomethylated	0.437683
chr18	19644866	19645248	383	8	0.85617	0.41851	0.43766	58.6037	Hypermethylated	0.43766
chr22	35710747	35711022	276	5	0.713336	0.275759	0.437577	36.7238	Hypermethylated	0.437577
chr12	83636587	83636900	314	5	0.432962	0.87052	-0.437558	-38.0293	Hypomethylated	0.437558
chr2	209506086	209506980	895	4	0.144454	0.582003	-0.437549	-37.3467	Hypomethylated	0.437549
chr4	104522609	104523573	965	5	0.894529	0.457044	0.437485	33.8297	Hypermethylated	0.437485
chr3	148221699	148222222	524	7	0.779111	0.341703	0.437408	51.9372	Hypermethylated	0.437408
chr18	52724401	52724905	505	4	0.402498	0.839891	-0.437393	-35.0938	Hypomethylated	0.437393
chr21	32295939	32296642	704	4	0.334452	0.7718	-0.437348	-33.4707	Hypomethylated	0.437348
chr10	6936019	6936374	356	5	0.871086	0.433748	0.437338	41.2449	Hypermethylated	0.437338
chr4	10582322	10582535	214	4	0.243522	0.680811	-0.437289	-32.1087	Hypomethylated	0.437289
chr12	103444322	103446424	2103	7	0.356647	0.793855	-0.437207	-82.7676	Hypomethylated	0.437207
chr3	117730613	117731714	1102	8	0.238656	0.675847	-0.437191	-69.4815	Hypomethylated	0.437191
chr10	6390532	6390958	427	4	0.803296	0.36612	0.437176	31.6253	Hypermethylated	0.437176
chr10	7013941	7014370	430	5	0.702345	0.265201	0.437143	37.1627	Hypermethylated	0.437143
chr11	43831542	43831970	429	5	0.375159	0.812285	-0.437127	-45.1897	Hypomethylated	0.437127
chr18	19777174	19777551	378	5	0.823068	0.385943	0.437125	39.1669	Hypermethylated	0.437125
chr10	22658390	22658747	358	4	0.392485	0.829506	-0.437021	-35.1267	Hypomethylated	0.437021
chr18	54039524	54039892	369	5	0.393453	0.830457	-0.437005	-40.2682	Hypomethylated	0.437005
chr6	85774175	85774348	174	4	0.728349	0.291358	0.436991	25.7768	Hypermethylated	0.436991
chr14	21160629	21160729	101	5	0.744275	0.307345	0.43693	37.9185	Hypermethylated	0.43693
chr14	58798878	58799503	626	4	0.709876	0.272949	0.436927	37.6453	Hypermethylated	0.436927
chr15	70162613	70162831	219	4	0.856134	0.419212	0.436922	28.1996	Hypermethylated	0.436922
chr3	100331675	100331890	216	4	0.890729	0.45391	0.436819	26.1489	Hypermethylated	0.436819
chr7	110955523	110955738	216	5	0.28402	0.720833	-0.436813	-42.0198	Hypomethylated	0.436813
chr8	85748798	85749577	780	4	0.423626	0.860412	-0.436787	-41.5366	Hypomethylated	0.436787
chr5	130212402	130215051	2650	8	0.850143	0.413383	0.436761	66.7237	Hypermethylated	0.436761
chr12	103443162	103443369	208	4	0.362154	0.798853	-0.436698	-28.2255	Hypomethylated	0.436698
chr16	8387697	8388368	672	7	0.724421	0.28773	0.436691	56.7731	Hypermethylated	0.436691
chr9	96721901	96722100	200	7	0.116366	0.553053	-0.436687	-44.5993	Hypomethylated	0.436687
chr3	148316670	148317052	383	4	0.94658	0.50993	0.436649	29.9638	Hypermethylated	0.436649
chr1	235107553	235107621	69	4	0.200657	0.637296	-0.43664	-25.1365	Hypomethylated	0.43664
chr17	74998339	74998692	354	9	0.176789	0.613427	-0.436638	-59.2595	Hypomethylated	0.436638
chr10	86712221	86713528	1308	7	0.393347	0.829955	-0.436608	-62.6678	Hypomethylated	0.436608
chr17	4672870	4673501	632	5	0.83797	0.401366	0.436604	39.5713	Hypermethylated	0.436604
chr3	166188866	166189454	589	4	0.87363	0.437057	0.436573	31.5548	Hypermethylated	0.436573
chr12	131508646	131508795	150	6	0.838933	0.402374	0.436559	46.2479	Hypermethylated	0.436559
chr11	26453416	26453940	525	4	0.79081	0.354291	0.436519	50.4007	Hypermethylated	0.436519
chr5	52145899	52147556	1658	6	0.902504	0.465995	0.436509	46.9439	Hypermethylated	0.436509
chr7	134115129	134115347	219	4	0.372313	0.808785	-0.436472	-29.5231	Hypomethylated	0.436472
chr4	40944648	40944984	337	4	0.412204	0.848666	-0.436462	-35.1959	Hypomethylated	0.436462
chr2	34405275	34405601	327	6	0.837639	0.401243	0.436396	43.7357	Hypermethylated	0.436396
chr4	72640083	72640883	801	4	0.712452	0.276059	0.436394	37.7382	Hypermethylated	0.436394
chr8	76430948	76431494	547	6	0.821651	0.385306	0.436345	56.3462	Hypermethylated	0.436345
chr3	116692557	116694629	2073	13	0.38058	0.816868	-0.436288	-104.711	Hypomethylated	0.436288
chr9	4144800	4145286	487	4	0.350511	0.786796	-0.436285	-31.4325	Hypomethylated	0.436285
chr16	8518872	8519164	293	4	0.825433	0.389155	0.436277	31.2065	Hypermethylated	0.436277
chr19	51384554	51385347	794	6	0.689818	0.253656	0.436162	44.0335	Hypermethylated	0.436162
chr4	55752329	55753002	674	4	0.306536	0.742696	-0.43616	-33.4274	Hypomethylated	0.43616
chr1	245004301	245005294	994	9	0.337793	0.773926	-0.436133	-73.5285	Hypomethylated	0.436133
chr16	8533038	8533800	763	10	0.742278	0.306146	0.436132	76.5465	Hypermethylated	0.436132
chr9	80637967	80638128	162	4	0.315428	0.751558	-0.436129	-28.2011	Hypomethylated	0.436129
chr20	52306841	52307289	449	4	0.918011	0.481889	0.436123	26.6223	Hypermethylated	0.436123
chr7	147636246	147636810	565	8	0.456906	0.893009	-0.436103	-63.5417	Hypomethylated	0.436103
chr13	71361488	71362793	1306	5	0.807885	0.371795	0.43609	40.0601	Hypermethylated	0.43609
chr15	96693638	96693985	348	6	0.77454	0.338464	0.436076	44.1233	Hypermethylated	0.436076
chr4	62097400	62097501	102	4	0.254349	0.690405	-0.436056	-30.9529	Hypomethylated	0.436056
chr8	103941523	103941731	209	5	0.299877	0.735881	-0.436004	-33.7935	Hypomethylated	0.436004
chr7	119115907	119116178	272	4	0.465655	0.901659	-0.436003	-33.5	Hypomethylated	0.436003
chr13	100210912	100211309	398	4	0.190429	0.626432	-0.436003	-33.5888	Hypomethylated	0.436003
chr2	197378095	197379327	1233	12	0.924184	0.4882	0.435984	98.725	Hypermethylated	0.435984
chr20	58839618	58839760	143	4	0.179974	0.61594	-0.435966	-28.4069	Hypomethylated	0.435966
chr2	209445623	209446438	816	7	0.423758	0.859608	-0.43585	-55.9952	Hypomethylated	0.43585
chr18	53933690	53934454	765	4	0.344179	0.779985	-0.435805	-27.3832	Hypomethylated	0.435805
chr9	75647640	75648767	1128	8	0.777485	0.341753	0.435731	77.4156	Hypermethylated	0.435731
chr7	71535256	71535737	482	6	0.257475	0.693167	-0.435692	-42.2866	Hypomethylated	0.435692
chr10	52672395	52673503	1109	8	0.818567	0.382887	0.435681	66.4862	Hypermethylated	0.435681
chr3	197543907	197544376	470	4	0.279796	0.715404	-0.435608	-26.7787	Hypomethylated	0.435608
chr18	19632469	19633123	655	8	0.887982	0.452414	0.435568	65.3458	Hypermethylated	0.435568
chr4	58312279	58313278	1000	6	0.192942	0.628393	-0.43545	-44.109	Hypomethylated	0.43545
chr18	54203570	54203778	209	4	0.412249	0.847683	-0.435434	-30.1868	Hypomethylated	0.435434
chr8	76477877	76479329	1453	8	0.666876	0.231447	0.435429	65.4371	Hypermethylated	0.435429
chr2	195083356	195084216	861	4	0.16653	0.601952	-0.435422	-35.4154	Hypomethylated	0.435422
chr12	83236235	83236650	416	4	0.441212	0.876624	-0.435412	-28.0599	Hypomethylated	0.435412
chr4	157173603	157174722	1120	4	0.407204	0.842612	-0.435409	-30.2002	Hypomethylated	0.435409
chr1	12574812	12575053	242	7	0.388279	0.823669	-0.43539	-47.3057	Hypomethylated	0.43539
chr11	80425538	80425719	182	5	0.386699	0.822064	-0.435364	-56.0354	Hypomethylated	0.435364
chr10	7064037	7064228	192	5	0.752983	0.317839	0.435143	34.259	Hypermethylated	0.435143
chr7	3243314	3243419	106	4	0.3763	0.811371	-0.435071	-29.5004	Hypomethylated	0.435071
chr9	82024846	82025021	176	4	0.413061	0.848104	-0.435044	-29.8722	Hypomethylated	0.435044
chr18	19837625	19837819	195	4	0.772235	0.337268	0.434967	27.0284	Hypermethylated	0.434967
chr3	25193707	25195126	1420	9	0.825234	0.390278	0.434957	68.6526	Hypermethylated	0.434957
chr18	3564323	3565102	780	5	0.392161	0.827051	-0.434889	-39.4471	Hypomethylated	0.434889
chrX	2416241	2416762	522	11	0.139772	0.574584	-0.434812	-79.146	Hypomethylated	0.434812
chr7	145132554	145134102	1549	8	0.381475	0.816212	-0.434737	-88.1921	Hypomethylated	0.434737
chr21	17910565	17911066	502	4	0.32531	0.76003	-0.43472	-31.8904	Hypomethylated	0.43472
chr20	52391142	52391546	405	4	0.840748	0.406064	0.434684	27.0617	Hypermethylated	0.434684
chr8	86495213	86495478	266	5	0.822904	0.388253	0.434651	33.1909	Hypermethylated	0.434651
chr1	32296407	32296671	265	4	0.731777	0.297191	0.434586	30.2759	Hypermethylated	0.434586
chr7	11348645	11348814	170	4	0.400064	0.834597	-0.434532	-28.8292	Hypomethylated	0.434532
chr7	147704677	147705104	428	4	0.405751	0.840188	-0.434437	-31.6486	Hypomethylated	0.434437
chr15	96836869	96837146	278	4	0.708801	0.274373	0.434428	29.0688	Hypermethylated	0.434428
chr15	96901895	96902393	499	11	0.820717	0.386291	0.434426	80.4726	Hypermethylated	0.434426
chr8	66232034	66232432	399	6	0.820595	0.38618	0.434416	40.9793	Hypermethylated	0.434416
chr12	114214092	114214641	550	8	0.847205	0.412846	0.434359	68.9511	Hypermethylated	0.434359
chrX	2622418	2622852	435	6	0.830535	0.396187	0.434348	39.398	Hypermethylated	0.434348
chr8	85120199	85120470	272	6	0.447159	0.881495	-0.434336	-45.7591	Hypomethylated	0.434336
chr21	18183153	18184130	978	5	0.401363	0.835692	-0.43433	-38.7939	Hypomethylated	0.43433
chr21	19880812	19881799	988	5	0.762316	0.327995	0.434321	41.0523	Hypermethylated	0.434321
chr2	82012150	82013755	1606	5	0.334083	0.768365	-0.434282	-40.2551	Hypomethylated	0.434282
chr12	29749350	29750259	910	5	0.460858	0.895069	-0.434211	-57.8538	Hypomethylated	0.434211
chr4	63353592	63354009	418	4	0.249673	0.683874	-0.434201	-28.9485	Hypomethylated	0.434201
chr5	16521456	16521856	401	4	0.308415	0.74261	-0.434195	-29.5579	Hypomethylated	0.434195
chr2	198856446	198856685	240	4	0.449663	0.883844	-0.434181	-29.2069	Hypomethylated	0.434181
chr10	7157197	7158132	936	8	0.813577	0.379432	0.434145	65.6403	Hypermethylated	0.434145
chr1	72083626	72084220	595	7	0.372854	0.806998	-0.434145	-52.0395	Hypomethylated	0.434145
chr6	19944910	19945294	385	6	0.43082	0.864935	-0.434115	-44.1344	Hypomethylated	0.434115
chrX	2607596	2607903	308	10	0.836576	0.402471	0.434105	68.314	Hypermethylated	0.434105
chr20	52533861	52534254	394	6	0.706747	0.27265	0.434097	43.5228	Hypermethylated	0.434097
chrX	2655900	2656793	894	17	0.851262	0.417175	0.434088	125.824	Hypermethylated	0.434088
chr12	83219238	83219736	499	5	0.387904	0.821983	-0.434079	-59.9084	Hypomethylated	0.434079
chr21	26070196	26070451	256	4	0.388177	0.822201	-0.434024	-28.6894	Hypomethylated	0.434024
chr13	71417480	71417818	339	4	0.78831	0.354288	0.434023	34.2209	Hypermethylated	0.434023
chr10	106731417	106731912	496	5	0.71541	0.281427	0.433983	40.2128	Hypermethylated	0.433983
chr8	103092087	103092422	336	5	0.798135	0.364171	0.433965	48.0738	Hypermethylated	0.433965
chr1	3045944	3046176	233	5	0.844655	0.410697	0.433958	34.621	Hypermethylated	0.433958
chr4	72805356	72805791	436	5	0.815855	0.3819	0.433955	40.3987	Hypermethylated	0.433955
chr10	7282080	7282827	748	4	0.839471	0.40552	0.433951	28.4735	Hypermethylated	0.433951
chr2	195756439	195756892	454	4	0.386256	0.820017	-0.433761	-31.4863	Hypomethylated	0.433761
chr14	30149996	30150829	834	9	0.446393	0.880116	-0.433723	-60.3719	Hypomethylated	0.433723
chr17	30953844	30954090	247	4	0.642793	0.209105	0.433689	26.2468	Hypermethylated	0.433689
chr6	152731593	152731790	198	4	0.802586	0.368909	0.433676	26.0104	Hypermethylated	0.433676
chr1	94077380	94077630	251	4	0.355408	0.789015	-0.433608	-28.9731	Hypomethylated	0.433608
chr21	38290711	38291349	639	4	0.407716	0.841319	-0.433604	-36.5642	Hypomethylated	0.433604
chr16	17012533	17014239	1707	9	0.794653	0.361073	0.43358	70.6739	Hypermethylated	0.43358
chr18	60557568	60557659	92	4	0.352428	0.785998	-0.43357	-26.6818	Hypomethylated	0.43357
chr5	8069387	8069767	381	4	0.263722	0.697285	-0.433562	-26.3543	Hypomethylated	0.433562
chr17	13424847	13424907	61	4	0.316125	0.74968	-0.433555	-25.206	Hypomethylated	0.433555
chr5	98588485	98590275	1791	5	0.371547	0.805032	-0.433485	-47.5057	Hypomethylated	0.433485
chr3	182334257	182334432	176	4	0.312118	0.745555	-0.433437	-27.4052	Hypomethylated	0.433437
chr16	8510613	8511139	527	8	0.761439	0.328062	0.433377	54.3145	Hypermethylated	0.433377
chr1	219678915	219679366	452	4	0.345492	0.778817	-0.433325	-26.2489	Hypomethylated	0.433325
chr18	53429320	53430091	772	5	0.419668	0.852942	-0.433274	-42.0162	Hypomethylated	0.433274
chr2	209491802	209492905	1104	5	0.19644	0.629639	-0.433199	-40.8658	Hypomethylated	0.433199
chr4	102848365	102849628	1264	4	0.421417	0.854515	-0.433098	-39.4865	Hypomethylated	0.433098
chr10	17090155	17090569	415	5	0.313765	0.74684	-0.433075	-36.7631	Hypomethylated	0.433075
chr12	131518683	131518998	316	16	0.906566	0.473505	0.433061	107.891	Hypermethylated	0.433061
chr4	157599814	157600613	800	4	0.297018	0.730031	-0.433013	-29.718	Hypomethylated	0.433013
chr6	35690044	35690318	275	5	0.151579	0.584586	-0.433008	-35.5143	Hypomethylated	0.433008
chr8	86445029	86445358	330	4	0.862704	0.429766	0.432938	27.9149	Hypermethylated	0.432938
chr7	56324004	56324091	88	5	0.856379	0.423514	0.432865	35.4174	Hypermethylated	0.432865
chr7	18045247	18045393	147	4	0.814311	0.381465	0.432846	33.4601	Hypermethylated	0.432846
chr1	82542072	82543080	1009	4	0.359984	0.792829	-0.432845	-31.0589	Hypomethylated	0.432845
chr10	86905020	86905837	818	6	0.395203	0.828047	-0.432844	-42.9086	Hypomethylated	0.432844
chr2	199518498	199518848	351	5	0.850618	0.417842	0.432776	36.0078	Hypermethylated	0.432776
chr2	195762080	195762583	504	6	0.415672	0.848442	-0.43277	-46.5483	Hypomethylated	0.43277
chr18	38679050	38680244	1195	4	0.322758	0.755395	-0.432637	-32.1881	Hypomethylated	0.432637
chr12	127140786	127141027	242	5	0.319382	0.751924	-0.432542	-37.3321	Hypomethylated	0.432542
chr9	82722131	82722361	231	4	0.507778	0.940308	-0.43253	-33.3022	Hypomethylated	0.43253
chr13	67588311	67589213	903	4	0.399626	0.832148	-0.432522	-34.7605	Hypomethylated	0.432522
chr5	115899715	115899914	200	4	0.276804	0.709285	-0.432482	-26.8896	Hypomethylated	0.432482
chr7	147697145	147698449	1305	6	0.356178	0.788642	-0.432463	-46.329	Hypomethylated	0.432463
chr2	221803564	221804022	459	4	0.399447	0.831843	-0.432395	-37.0685	Hypomethylated	0.432395
chr4	8220516	8220736	221	8	0.932692	0.5003	0.432392	53.7732	Hypermethylated	0.432392
chr1	42663997	42664054	58	4	0.20025	0.632605	-0.432355	-25.304	Hypomethylated	0.432355
chr20	52335427	52336427	1001	10	0.858554	0.426403	0.432151	67.5126	Hypermethylated	0.432151
chr18	19831068	19831288	221	4	0.82267	0.390565	0.432105	28.5279	Hypermethylated	0.432105
chr2	62337443	62337923	481	4	0.386069	0.818106	-0.432036	-29.6793	Hypomethylated	0.432036
chr10	84606520	84607112	593	5	0.361568	0.793552	-0.431984	-43.2243	Hypomethylated	0.431984
chr14	24809226	24809537	312	5	0.605618	0.173655	0.431964	35.4164	Hypermethylated	0.431964
chr7	118395410	118396680	1271	4	0.365163	0.79705	-0.431887	-47.5685	Hypomethylated	0.431887
chr19	39577679	39578806	1128	14	0.879293	0.447443	0.431849	104.623	Hypermethylated	0.431849
chr2	142223023	142223751	729	5	0.355051	0.786863	-0.431812	-39.9078	Hypomethylated	0.431812
chr20	52346954	52347143	190	4	0.808365	0.376586	0.431779	25.981	Hypermethylated	0.431779
chr19	15873938	15874239	302	5	0.800587	0.36882	0.431767	38.7411	Hypermethylated	0.431767
chr13	67285186	67285643	458	5	0.407686	0.839428	-0.431742	-34.1844	Hypomethylated	0.431742
chr10	106590632	106591406	775	8	0.898742	0.467061	0.431681	61.3905	Hypermethylated	0.431681
chr6	29182926	29183614	689	6	0.871035	0.439383	0.431652	46.5844	Hypermethylated	0.431652
chr15	91833378	91834006	629	6	0.306505	0.738156	-0.431652	-43.9099	Hypomethylated	0.431652
chr1	2889523	2890836	1314	15	0.656824	0.225252	0.431572	108.486	Hypermethylated	0.431572
chr21	32264257	32264600	344	4	0.207035	0.638571	-0.431536	-28.3284	Hypomethylated	0.431536
chr11	92291800	92292129	330	4	0.802959	0.371433	0.431526	28.1753	Hypermethylated	0.431526
chr8	4245722	4246475	754	4	0.614023	0.182511	0.431512	34.0854	Hypermethylated	0.431512
chr20	56176582	56177073	492	5	0.779181	0.347671	0.43151	40.4142	Hypermethylated	0.43151
chr3	85872430	85873229	800	8	0.403833	0.835307	-0.431474	-62.9469	Hypomethylated	0.431474
chr4	137062844	137063432	589	4	0.334954	0.766332	-0.431378	-39.0628	Hypomethylated	0.431378
chr8	83845763	83848036	2274	6	0.355776	0.787146	-0.431369	-52.9242	Hypomethylated	0.431369
chr4	44209078	44209615	538	4	0.114285	0.545645	-0.431361	-35.1946	Hypomethylated	0.431361
chr8	38615330	38615556	227	4	0.220061	0.65142	-0.431359	-26.0526	Hypomethylated	0.431359
chr10	7744083	7744722	640	4	0.849548	0.418244	0.431304	38.2161	Hypermethylated	0.431304
chr7	14796530	14797785	1256	8	0.380733	0.81198	-0.431247	-81.2926	Hypomethylated	0.431247
chr7	118167924	118168415	492	4	0.453786	0.884985	-0.431199	-44.9693	Hypomethylated	0.431199
chr16	63119116	63120865	1750	6	0.319547	0.750687	-0.43114	-43.8951	Hypomethylated	0.43114
chr10	87010742	87012268	1527	7	0.330598	0.761727	-0.431129	-55.4668	Hypomethylated	0.431129
chr2	165487686	165488668	983	4	0.893178	0.462078	0.4311	28.1979	Hypermethylated	0.4311
chr18	19657658	19658747	1090	15	0.88934	0.458266	0.431074	109.558	Hypermethylated	0.431074
chr12	114198220	114198450	231	5	0.913444	0.482413	0.431031	35.5687	Hypermethylated	0.431031
chr15	67360863	67361537	675	6	0.386012	0.817032	-0.43102	-45.0056	Hypomethylated	0.43102
chr12	83483338	83484302	965	5	0.483814	0.91479	-0.430976	-62.9203	Hypomethylated	0.430976
chr13	86233807	86234537	731	5	0.393543	0.824436	-0.430893	-38.0215	Hypomethylated	0.430893
chr3	182074675	182075311	637	4	0.366013	0.796814	-0.430801	-32.4206	Hypomethylated	0.430801
chr6	143902688	143902925	238	4	0.819093	0.388296	0.430798	29.2536	Hypermethylated	0.430798
chr6	158930674	158930847	174	5	0.489973	0.920754	-0.430781	-33.1053	Hypomethylated	0.430781
chr2	198886523	198887059	537	5	0.397365	0.828077	-0.430712	-39.8682	Hypomethylated	0.430712
chr11	83973657	83973831	175	4	0.448302	0.878983	-0.430681	-40.8584	Hypomethylated	0.430681
chr6	124626037	124626782	746	5	0.378744	0.809408	-0.430664	-43.8831	Hypomethylated	0.430664
chr12	54975687	54975981	295	5	0.439712	0.870367	-0.430655	-40.2736	Hypomethylated	0.430655
chr3	94135285	94135843	559	6	0.759959	0.329325	0.430634	54.6519	Hypermethylated	0.430634
chr10	77365862	77366457	596	5	0.287348	0.717959	-0.430611	-47.4125	Hypomethylated	0.430611
chr5	39438399	39439086	688	6	0.813136	0.382666	0.43047	48.3826	Hypermethylated	0.43047
chr17	46630707	46630865	159	4	0.628364	0.197905	0.43046	26.1949	Hypermethylated	0.43046
chr5	52157298	52157660	363	6	0.903054	0.472648	0.430406	39.6118	Hypermethylated	0.430406
chr8	76390058	76390189	132	4	0.862998	0.432669	0.430328	27.253	Hypermethylated	0.430328
chr13	71434212	71434791	580	5	0.907963	0.47769	0.430273	37.8487	Hypermethylated	0.430273
chr10	4778096	4778544	449	4	0.868012	0.437762	0.43025	31.5354	Hypermethylated	0.43025
chrX	2711858	2712090	233	4	0.67069	0.240496	0.430193	27.396	Hypermethylated	0.430193
chr14	91865919	91866139	221	5	0.833923	0.403841	0.430082	35.8787	Hypermethylated	0.430082
chr4	47235314	47237057	1744	6	0.426137	0.856186	-0.430049	-50.606	Hypomethylated	0.430049
chr6	19886313	19887314	1002	5	0.407442	0.83747	-0.430029	-44.7185	Hypomethylated	0.430029
chr10	5137972	5139864	1893	5	0.826331	0.396319	0.430012	37.9153	Hypermethylated	0.430012
chr19	47108820	47109037	218	7	0.360419	0.79042	-0.43	-48.2664	Hypomethylated	0.43
chrX	79219141	79219212	72	6	0.830893	0.400893	0.43	33.9905	Hypermethylated	0.43
chr17	4686822	4687045	224	6	0.87212	0.442135	0.429985	41.4216	Hypermethylated	0.429985
chr4	75871618	75872321	704	5	0.879568	0.449615	0.429953	39.3418	Hypermethylated	0.429953
chr12	128271395	128271629	235	7	0.413341	0.843246	-0.429905	-54.3374	Hypomethylated	0.429905
chr1	48242552	48242692	141	4	0.811829	0.381929	0.429901	26.9519	Hypermethylated	0.429901
chr10	86417513	86418025	513	4	0.351429	0.781316	-0.429887	-29.0578	Hypomethylated	0.429887
chr11	26415494	26416185	692	4	0.883622	0.453857	0.429765	51.9816	Hypermethylated	0.429765
chr7	118156062	118157926	1865	7	0.456266	0.88599	-0.429724	-81.1527	Hypomethylated	0.429724
chr12	38458521	38458942	422	4	0.62392	0.194197	0.429723	42.0537	Hypermethylated	0.429723
chr5	27022079	27022472	394	4	0.348253	0.777923	-0.42967	-28.0277	Hypomethylated	0.42967
chr3	105255157	105256121	965	8	0.461003	0.890653	-0.42965	-66.2288	Hypomethylated	0.42965
chr14	30318809	30319069	261	4	0.44522	0.874749	-0.429529	-27.2876	Hypomethylated	0.429529
chr5	98483004	98483662	659	10	0.379692	0.809216	-0.429524	-77.7922	Hypomethylated	0.429524
chr16	17058588	17058962	375	6	0.824994	0.395551	0.429443	47.7012	Hypermethylated	0.429443
chr16	80745010	80745268	259	7	0.78194	0.352497	0.429443	48.4747	Hypermethylated	0.429443
chr3	117432041	117433169	1129	5	0.433603	0.863036	-0.429433	-40.8349	Hypomethylated	0.429433
chr10	52668337	52669282	946	10	0.885484	0.456056	0.429428	75.5339	Hypermethylated	0.429428
chr5	99327161	99327631	471	4	0.196005	0.625336	-0.429331	-32.8879	Hypomethylated	0.429331
chr17	58676111	58676320	210	4	0.365406	0.794712	-0.429306	-27.975	Hypomethylated	0.429306
chr21	18161508	18162303	796	4	0.424242	0.853548	-0.429306	-32.6175	Hypomethylated	0.429306
chr2	200277924	200278572	649	4	0.763808	0.334523	0.429285	32.3882	Hypermethylated	0.429285
chrX	2688356	2688973	618	5	0.69425	0.26502	0.429229	41.7375	Hypermethylated	0.429229
chr18	19770853	19771464	612	6	0.686178	0.256988	0.42919	47.2457	Hypermethylated	0.42919
chr5	27044199	27044776	578	4	0.255893	0.685081	-0.429188	-30.6269	Hypomethylated	0.429188
chr7	146259587	146260481	895	5	0.37051	0.799674	-0.429163	-55.3499	Hypomethylated	0.429163
chr19	31096629	31097401	773	4	0.859481	0.430343	0.429138	30.5623	Hypermethylated	0.429138
chr2	165519056	165519340	285	4	0.921313	0.492213	0.429101	29.3852	Hypermethylated	0.429101
chr4	9967433	9967819	387	4	0.425517	0.854616	-0.429099	-34.8981	Hypomethylated	0.429099
chr4	96166021	96166247	227	4	0.189431	0.618503	-0.429073	-32.7455	Hypomethylated	0.429073
chr9	75681235	75681542	308	5	0.738839	0.309802	0.429037	39.551	Hypermethylated	0.429037
chr3	142882549	142882993	445	5	0.393181	0.822202	-0.42902	-45.7506	Hypomethylated	0.42902
chr1	72512483	72513082	600	4	0.297059	0.726045	-0.428986	-35.6666	Hypomethylated	0.428986
chr2	221130503	221131033	531	5	0.313452	0.742393	-0.42894	-36.608	Hypomethylated	0.42894
chr14	22994621	22996387	1767	11	0.868692	0.439818	0.428875	93.4199	Hypermethylated	0.428875
chr9	20114689	20115006	318	4	0.347206	0.776071	-0.428866	-27.8241	Hypomethylated	0.428866
chr7	48700804	48701058	255	4	0.360402	0.789215	-0.428813	-31.1765	Hypomethylated	0.428813
chr6	151999325	152000071	747	11	0.887691	0.45888	0.428811	84.353	Hypermethylated	0.428811
chr10	7044345	7044740	396	5	0.898113	0.469324	0.42879	39.5069	Hypermethylated	0.42879
chr12	97168186	97168447	262	4	0.408147	0.8369	-0.428753	-65.2778	Hypomethylated	0.428753
chr2	141286980	141287420	441	4	0.228976	0.657716	-0.42874	-38.1653	Hypomethylated	0.42874
chr2	220824995	220825305	311	6	0.376542	0.805251	-0.428709	-43.4997	Hypomethylated	0.428709
chr7	147224183	147224410	228	6	0.456268	0.884932	-0.428664	-42.9501	Hypomethylated	0.428664
chr2	165719827	165720197	371	5	0.929026	0.500414	0.428612	35.2913	Hypermethylated	0.428612
chr18	55404864	55405243	380	5	0.705655	0.277064	0.428591	36.5594	Hypermethylated	0.428591
chr4	26784562	26784774	213	4	0.196764	0.62535	-0.428586	-30.2285	Hypomethylated	0.428586
chr16	8501456	8502658	1203	5	0.673004	0.244421	0.428583	46.7677	Hypermethylated	0.428583
chr16	8287122	8288768	1647	15	0.771998	0.34342	0.428578	117.263	Hypermethylated	0.428578
chr11	117171049	117171200	152	9	0.0919571	0.52053	-0.428573	-61.7356	Hypomethylated	0.428573
chr10	7080041	7080246	206	4	0.885877	0.457344	0.428533	26.5471	Hypermethylated	0.428533
chr3	25157660	25158660	1001	7	0.699926	0.271407	0.42852	50.2224	Hypermethylated	0.42852
chr5	33766066	33766324	259	4	0.273492	0.701989	-0.428497	-27.6626	Hypomethylated	0.428497
chr9	75581022	75581533	512	6	0.894675	0.466203	0.428472	49.7537	Hypermethylated	0.428472
chr18	53816726	53817170	445	4	0.417345	0.845802	-0.428457	-32.8199	Hypomethylated	0.428457
chr2	82051758	82054773	3016	6	0.309578	0.738027	-0.428449	-46.1553	Hypomethylated	0.428449
chr20	52443298	52443973	676	7	0.922486	0.494053	0.428433	46.5028	Hypermethylated	0.428433
chr8	38070138	38070330	193	4	0.386008	0.814323	-0.428315	-30.9693	Hypomethylated	0.428315
chr3	104638272	104639008	737	6	0.359184	0.787421	-0.428237	-49.0748	Hypomethylated	0.428237
chr5	158077847	158077958	112	4	0.87239	0.444176	0.428214	30.6012	Hypermethylated	0.428214
chr7	118525943	118527774	1832	13	0.415931	0.844084	-0.428153	-119.71	Hypomethylated	0.428153
chr16	63207783	63208226	444	5	0.255966	0.684099	-0.428133	-38.6882	Hypomethylated	0.428133
chr10	6985607	6986406	800	4	0.799303	0.371224	0.428079	30.6579	Hypermethylated	0.428079
chr4	111741530	111742078	549	5	0.297871	0.725875	-0.428004	-35.2169	Hypomethylated	0.428004
chr3	117614383	117615272	890	4	0.40968	0.837683	-0.428003	-33.5223	Hypomethylated	0.428003
chr7	79868862	79869581	720	5	0.323679	0.751671	-0.427992	-46.6877	Hypomethylated	0.427992
chr4	62892765	62893013	249	4	0.282611	0.710566	-0.427955	-27.0144	Hypomethylated	0.427955
chr5	98577672	98578296	625	4	0.44935	0.877296	-0.427947	-29.2053	Hypomethylated	0.427947
chr4	102991768	102993358	1591	10	0.471986	0.899926	-0.42794	-73.7653	Hypomethylated	0.42794
chr11	82081387	82082543	1157	6	0.2301	0.658018	-0.427918	-53.5903	Hypomethylated	0.427918
chr8	86469653	86470783	1131	4	0.838996	0.411081	0.427916	38.4116	Hypermethylated	0.427916
chr6	117247250	117247719	470	5	0.87056	0.442656	0.427904	40.2516	Hypermethylated	0.427904
chr6	152537986	152538509	524	6	0.900897	0.473017	0.42788	42.8068	Hypermethylated	0.42788
chr4	101112136	101112402	267	13	0.232917	0.660769	-0.427853	-89.0903	Hypomethylated	0.427853
chr7	145230048	145230714	667	5	0.312692	0.740538	-0.427846	-39.7276	Hypomethylated	0.427846
chr10	85795688	85796154	467	4	0.347575	0.775363	-0.427789	-30.9506	Hypomethylated	0.427789
chr2	23373703	23374309	607	4	0.389602	0.817371	-0.427769	-36.0916	Hypomethylated	0.427769
chr18	19897224	19897721	498	5	0.77601	0.34828	0.427729	34.6125	Hypermethylated	0.427729
chr8	24889037	24889181	145	4	0.800663	0.372946	0.427717	28.6625	Hypermethylated	0.427717
chrX	2607989	2608228	240	11	0.83384	0.406141	0.427699	75.4758	Hypermethylated	0.427699
chrX	95953151	95953660	510	7	0.705949	0.27827	0.427679	48.3775	Hypermethylated	0.427679
chr4	55722188	55722785	598	5	0.259508	0.687138	-0.42763	-34.5559	Hypomethylated	0.42763
chr6	83394652	83395054	403	4	0.378785	0.806395	-0.42761	-28.9143	Hypomethylated	0.42761
chr13	86377877	86379339	1463	7	0.460336	0.887939	-0.427603	-64.5199	Hypomethylated	0.427603
chr14	30235302	30235717	416	4	0.344777	0.772368	-0.427591	-39.0682	Hypomethylated	0.427591
chr2	198678957	198679186	230	4	0.385268	0.812847	-0.427579	-29.1385	Hypomethylated	0.427579
chr20	6673997	6674272	276	4	0.240991	0.668539	-0.427548	-28.6229	Hypomethylated	0.427548
chr6	152544677	152544875	199	5	0.937249	0.509776	0.427473	36.4768	Hypermethylated	0.427473
chr7	117320392	117320863	472	4	0.238589	0.666057	-0.427467	-26.932	Hypomethylated	0.427467
chrX	95893772	95894006	235	4	0.705363	0.277899	0.427464	28.6221	Hypermethylated	0.427464
chr12	29669168	29669404	237	6	0.396644	0.824089	-0.427445	-41.6747	Hypomethylated	0.427445
chr1	240350484	240350556	73	4	0.453218	0.880609	-0.427391	-26.2343	Hypomethylated	0.427391
chr12	128314044	128314272	229	4	0.132627	0.559972	-0.427345	-33.2181	Hypomethylated	0.427345
chr10	6824157	6825245	1089	9	0.7284	0.301065	0.427336	75.857	Hypermethylated	0.427336
chr3	25183349	25183779	431	7	0.817731	0.390422	0.427308	51.7332	Hypermethylated	0.427308
chr8	4173782	4174004	223	5	0.832909	0.405611	0.427298	37.3479	Hypermethylated	0.427298
chr3	116735423	116736873	1451	6	0.375792	0.803041	-0.427249	-51.1092	Hypomethylated	0.427249
chr6	127797972	127798130	159	4	0.209865	0.637099	-0.427234	-30.3748	Hypomethylated	0.427234
chr1	72587457	72588792	1336	7	0.34446	0.771656	-0.427197	-61.7824	Hypomethylated	0.427197
chr7	118140642	118141894	1253	6	0.395221	0.822415	-0.427195	-48.7588	Hypomethylated	0.427195
chr4	67488969	67489377	409	4	0.361546	0.788714	-0.427168	-27.1388	Hypomethylated	0.427168
chr16	8574298	8574654	357	4	0.697231	0.270065	0.427166	33.7808	Hypermethylated	0.427166
chrX	2658064	2658567	504	7	0.798145	0.370996	0.427149	51.64	Hypermethylated	0.427149
chr3	189232236	189232671	436	5	0.354712	0.781803	-0.427091	-34.629	Hypomethylated	0.427091
chr17	1905988	1906087	100	4	0.301225	0.72826	-0.427035	-25.5333	Hypomethylated	0.427035
chr15	67354460	67355324	865	6	0.210196	0.637227	-0.42703	-59.8918	Hypomethylated	0.42703
chr2	196174897	196176928	2032	7	0.212812	0.639792	-0.42698	-61.2936	Hypomethylated	0.42698
chr12	29861607	29861933	327	5	0.465442	0.892285	-0.426844	-36.5552	Hypomethylated	0.426844
chr12	83388540	83389132	593	4	0.402884	0.829677	-0.426793	-53.9446	Hypomethylated	0.426793
chrX	2618125	2619247	1123	13	0.853705	0.426968	0.426738	102.163	Hypermethylated	0.426738
chr10	22688775	22689710	936	4	0.410189	0.836916	-0.426727	-30.338	Hypomethylated	0.426727
chr4	72841130	72843681	2552	15	0.888136	0.461427	0.426709	132.551	Hypermethylated	0.426709
chr2	222410478	222411050	573	4	0.409952	0.836642	-0.426689	-34.0048	Hypomethylated	0.426689
chr3	25197538	25198475	938	5	0.719564	0.292886	0.426677	39.7388	Hypermethylated	0.426677
chr10	7147905	7148375	471	8	0.774498	0.347825	0.426673	57.0009	Hypermethylated	0.426673
chr17	4663107	4663333	227	6	0.131457	0.558129	-0.426672	-45.3888	Hypomethylated	0.426672
chr2	212148033	212150027	1995	8	0.381902	0.808553	-0.426651	-69.7175	Hypomethylated	0.426651
chr14	42632139	42632921	783	4	0.405072	0.831701	-0.426629	-34.7117	Hypomethylated	0.426629
chr5	71234087	71234484	398	5	0.720055	0.293428	0.426626	36.8396	Hypermethylated	0.426626
chr3	85079240	85079590	351	4	0.268048	0.694666	-0.426618	-30.5035	Hypomethylated	0.426618
chr6	152737056	152737540	485	4	0.755248	0.32863	0.426618	29.8042	Hypermethylated	0.426618
chr19	31043657	31044192	536	4	0.881218	0.454609	0.426609	30.3869	Hypermethylated	0.426609
chr5	131791803	131792278	476	6	0.202427	0.629001	-0.426574	-46.5553	Hypomethylated	0.426574
chr14	28547551	28548569	1019	7	0.263087	0.689654	-0.426567	-56.3551	Hypomethylated	0.426567
chr4	58107143	58107566	424	4	0.140661	0.56721	-0.426549	-28.5481	Hypomethylated	0.426549
chr12	55127187	55127361	175	4	0.889919	0.463403	0.426516	29.1866	Hypermethylated	0.426516
chr7	135397572	135397814	243	5	0.29656	0.723052	-0.426493	-35.65	Hypomethylated	0.426493
chr3	104462267	104462519	253	4	0.335294	0.761779	-0.426485	-27.1609	Hypomethylated	0.426485
chr6	114929396	114929909	514	4	0.233212	0.659654	-0.426442	-32.6975	Hypomethylated	0.426442
chr19	9995028	9995275	248	6	0.843645	0.417221	0.426424	39.6325	Hypermethylated	0.426424
chr5	35080533	35080988	456	6	0.926244	0.499853	0.426391	47.7924	Hypermethylated	0.426391
chr5	139063887	139063957	71	4	0.420294	0.846634	-0.42634	-28.6983	Hypomethylated	0.42634
chr18	69437962	69438130	169	4	0.318527	0.74484	-0.426312	-26.7303	Hypomethylated	0.426312
chr21	19935163	19935547	385	4	0.856509	0.430221	0.426288	32.0086	Hypermethylated	0.426288
chr5	63837840	63838005	166	4	0.943601	0.517345	0.426256	27.4664	Hypermethylated	0.426256
chr3	25203890	25204381	492	4	0.824273	0.398032	0.426241	29.2121	Hypermethylated	0.426241
chr7	118549230	118549722	493	4	0.42337	0.849595	-0.426225	-34.1264	Hypomethylated	0.426225
chr3	134150086	134150541	456	4	0.688685	0.262538	0.426148	37.7768	Hypermethylated	0.426148
chr4	9960605	9960996	392	4	0.401989	0.828095	-0.426106	-31.7446	Hypomethylated	0.426106
chr9	75619399	75619800	402	18	0.943699	0.517604	0.426095	116.77	Hypermethylated	0.426095
chr4	43998752	43999666	915	5	0.376778	0.802779	-0.426001	-42.7194	Hypomethylated	0.426001
chr7	18209531	18210571	1041	6	0.90025	0.474264	0.425985	46.0492	Hypermethylated	0.425985
chr15	96933784	96934113	330	8	0.805435	0.379461	0.425974	60.1728	Hypermethylated	0.425974
chr7	147606639	147607040	402	6	0.445025	0.870988	-0.425963	-48.5206	Hypomethylated	0.425963
chr6	152817377	152817986	610	5	0.771309	0.345373	0.425936	41.4356	Hypermethylated	0.425936
chr11	16946103	16946503	401	12	0.0894023	0.515311	-0.425909	-95.5007	Hypomethylated	0.425909
chr12	128305544	128305596	53	4	0.334638	0.760543	-0.425905	-33.0125	Hypomethylated	0.425905
chr6	152054374	152055820	1447	8	0.808344	0.382458	0.425885	66.7407	Hypermethylated	0.425885
chr18	53751529	53752131	603	4	0.376048	0.801888	-0.42584	-36.1888	Hypomethylated	0.42584
chr4	47134686	47135882	1197	6	0.404616	0.830396	-0.42578	-46.8568	Hypomethylated	0.42578
chr9	93440892	93442492	1601	10	0.338956	0.764711	-0.425755	-88.7235	Hypomethylated	0.425755
chr10	34795566	34795926	361	4	0.696115	0.270376	0.425739	32.0472	Hypermethylated	0.425739
chr2	197242097	197242348	252	4	0.782365	0.356652	0.425712	31.6483	Hypermethylated	0.425712
chr12	83400023	83400654	632	8	0.445251	0.870908	-0.425657	-62.3524	Hypomethylated	0.425657
chr8	24866813	24868258	1446	13	0.754721	0.329075	0.425646	107.398	Hypermethylated	0.425646
chr5	158136423	158136856	434	5	0.933788	0.508289	0.4255	40.4244	Hypermethylated	0.4255
chrX	2660972	2661988	1017	19	0.794908	0.369442	0.425465	127.525	Hypermethylated	0.425465
chr8	66209368	66209663	296	4	0.892498	0.467043	0.425455	32.4328	Hypermethylated	0.425455
chr3	104438780	104440015	1236	6	0.348546	0.77399	-0.425444	-55.2487	Hypomethylated	0.425444
chr18	30563534	30564192	659	4	0.312913	0.738315	-0.425402	-35.0534	Hypomethylated	0.425402
chr19	39596969	39597199	231	4	0.725511	0.300243	0.425268	29.0199	Hypermethylated	0.425268
chr6	124332480	124332958	479	5	0.46847	0.893669	-0.425199	-39.3374	Hypomethylated	0.425199
chrGL000195.1	164446	164708	263	5	0.748803	0.323619	0.425184	39.4061	Hypermethylated	0.425184
chr18	19860007	19860354	348	6	0.716215	0.291091	0.425125	46.6705	Hypermethylated	0.425125
chr9	87020289	87020403	115	4	0.708604	0.2835	0.425103	29.7209	Hypermethylated	0.425103
chr3	95140488	95143387	2900	6	0.700869	0.275769	0.4251	46.3527	Hypermethylated	0.4251
chr4	75955813	75958111	2299	6	0.838698	0.413617	0.425081	47.6216	Hypermethylated	0.425081
chr10	87206027	87206587	561	4	0.265743	0.690787	-0.425044	-31.6168	Hypomethylated	0.425044
chr1	82625953	82626409	457	4	0.344779	0.769795	-0.425016	-30.1065	Hypomethylated	0.425016
chr6	152724581	152724961	381	4	0.801718	0.376728	0.42499	30.5076	Hypermethylated	0.42499
chr8	66192273	66193252	980	10	0.806409	0.381439	0.42497	111.608	Hypermethylated	0.42497
chr20	36009070	36009173	104	4	0.429055	0.853995	-0.42494	-26.1725	Hypomethylated	0.42494
chr6	152899386	152899558	173	4	0.829035	0.404115	0.42492	26.0892	Hypermethylated	0.42492
chr14	61104156	61104253	98	7	0.187026	0.611929	-0.424904	-46.2829	Hypomethylated	0.424904
chr2	220971941	220972180	240	4	0.315197	0.740094	-0.424897	-27.8293	Hypomethylated	0.424897
chr15	45405871	45406135	265	5	0.617592	0.192697	0.424894	32.8985	Hypermethylated	0.424894
chr19	41636126	41636414	289	5	0.875013	0.450156	0.424857	33.1436	Hypermethylated	0.424857
chr1	82857354	82859324	1971	7	0.387819	0.812618	-0.424799	-60.8013	Hypomethylated	0.424799
chr6	23697700	23698330	631	4	0.368464	0.793234	-0.42477	-29.9606	Hypomethylated	0.42477
chr8	116483224	116483651	428	6	0.827151	0.402426	0.424725	46.8769	Hypermethylated	0.424725
chr15	95996835	95997449	615	6	0.827175	0.402528	0.424646	42.6213	Hypermethylated	0.424646
chr15	102101374	102101591	218	4	0.833685	0.409067	0.424618	32.1519	Hypermethylated	0.424618
chr3	95104929	95106427	1499	5	0.724002	0.299392	0.42461	38.6822	Hypermethylated	0.42461
chr7	118534887	118536000	1114	5	0.453015	0.877574	-0.424559	-43.7056	Hypomethylated	0.424559
chr8	66246356	66246921	566	8	0.914426	0.489879	0.424548	56.2859	Hypermethylated	0.424548
chr8	86423124	86423621	498	4	0.779676	0.355146	0.424529	52.6476	Hypermethylated	0.424529
chr4	43460825	43461550	726	4	0.408365	0.832847	-0.424483	-39.4398	Hypomethylated	0.424483
chr2	222339612	222339870	259	4	0.427613	0.852064	-0.424451	-28.4339	Hypomethylated	0.424451
chr16	8497896	8498373	478	4	0.745269	0.320828	0.424441	30.1771	Hypermethylated	0.424441
chr7	8648399	8649187	789	6	0.387704	0.812129	-0.424426	-61.218	Hypomethylated	0.424426
chr1	240355294	240356026	733	5	0.349283	0.773693	-0.424409	-39.6332	Hypomethylated	0.424409
chr4	96326692	96327294	603	6	0.42402	0.848427	-0.424407	-42.2597	Hypomethylated	0.424407
chr15	102085427	102085584	158	5	0.768991	0.344638	0.424353	36.8611	Hypermethylated	0.424353
chr18	19913158	19914681	1524	5	0.887222	0.462902	0.42432	41.641	Hypermethylated	0.42432
chr16	8494414	8494796	383	5	0.822948	0.398701	0.424247	38.5472	Hypermethylated	0.424247
chr8	19374843	19374899	57	4	0.915854	0.491647	0.424207	29.1777	Hypermethylated	0.424207
chr18	19866495	19867047	553	4	0.631099	0.206909	0.42419	32.2744	Hypermethylated	0.42419
chr5	8178456	8180650	2195	10	0.438994	0.863182	-0.424187	-82.4843	Hypomethylated	0.424187
chr18	19920056	19920710	655	6	0.829651	0.405522	0.424129	41.3636	Hypermethylated	0.424129
chr8	132527879	132528760	882	9	0.716044	0.291936	0.424108	67.6	Hypermethylated	0.424108
chr10	111341020	111341222	203	4	0.26752	0.691616	-0.424097	-26.3241	Hypomethylated	0.424097
chr15	102091454	102091964	511	6	0.709001	0.285012	0.42399	43.116	Hypermethylated	0.42399
chr5	40775036	40775299	264	6	0.363988	0.787961	-0.423972	-48.1723	Hypomethylated	0.423972
chr3	148327364	148327653	290	4	0.926906	0.502948	0.423958	28.5327	Hypermethylated	0.423958
chr5	98873017	98873727	711	6	0.371485	0.795436	-0.423951	-44.4638	Hypomethylated	0.423951
chrGL000205.1	60384	62101	1718	8	0.705161	0.281247	0.423915	62.0924	Hypermethylated	0.423915
chr10	7416210	7416410	201	4	0.925743	0.501922	0.423822	27.1698	Hypermethylated	0.423822
chr9	82768966	82769355	390	5	0.449342	0.873152	-0.423811	-46.5788	Hypomethylated	0.423811
chr6	152760039	152760508	470	6	0.719023	0.295239	0.423784	39.8491	Hypermethylated	0.423784
chr15	96728757	96729692	936	8	0.843516	0.419739	0.423777	55.7046	Hypermethylated	0.423777
chr20	56163572	56163825	254	6	0.918203	0.494503	0.4237	40.5891	Hypermethylated	0.4237
chr10	6975397	6975572	176	4	0.888661	0.465041	0.42362	29.7865	Hypermethylated	0.42362
chr16	62764214	62765489	1276	7	0.273803	0.697372	-0.423569	-53.0833	Hypomethylated	0.423569
chr5	39436593	39437182	590	8	0.86222	0.438658	0.423562	58.2659	Hypermethylated	0.423562
chr4	102884890	102885488	599	4	0.47393	0.897462	-0.423533	-35.3376	Hypomethylated	0.423533
chr4	55564907	55565424	518	5	0.33061	0.754117	-0.423507	-33.7259	Hypomethylated	0.423507
chr18	19766492	19766948	457	6	0.783964	0.360514	0.423451	41.6802	Hypermethylated	0.423451
chr7	32192255	32192765	511	4	0.281913	0.705354	-0.423441	-61.6964	Hypomethylated	0.423441
chr4	72787729	72789228	1500	4	0.830586	0.407202	0.423384	31.2144	Hypermethylated	0.423384
chr4	146740753	146741101	349	5	0.210551	0.633932	-0.423381	-37.5609	Hypomethylated	0.423381
chrX	2613027	2613309	283	8	0.811339	0.387986	0.423353	56.0064	Hypermethylated	0.423353
chr9	75572596	75573607	1012	4	0.947916	0.5246	0.423317	48.2986	Hypermethylated	0.423317
chr19	56264366	56264623	258	5	0.710696	0.287389	0.423306	32.8665	Hypermethylated	0.423306
chr13	57348873	57349508	636	5	0.222469	0.645773	-0.423303	-40.5268	Hypomethylated	0.423303
chr9	125760938	125761217	280	6	0.219765	0.643043	-0.423278	-41.8535	Hypomethylated	0.423278
chr5	26692870	26693279	410	5	0.344685	0.767914	-0.423229	-36.4758	Hypomethylated	0.423229
chr8	27345515	27346281	767	5	0.352154	0.775269	-0.423115	-39.5819	Hypomethylated	0.423115
chr18	20105994	20106261	268	4	0.820818	0.397854	0.422964	26.0459	Hypermethylated	0.422964
chr3	80006955	80007661	707	4	0.355615	0.778499	-0.422884	-34.2421	Hypomethylated	0.422884
chr9	75494370	75495073	704	6	0.909872	0.487026	0.422847	80.1613	Hypermethylated	0.422847
chr3	133051264	133051824	561	4	0.439936	0.862771	-0.422835	-31.8492	Hypomethylated	0.422835
chr16	8521427	8522134	708	4	0.859841	0.43704	0.422801	33.5529	Hypermethylated	0.422801
chr14	30245441	30246827	1387	8	0.472748	0.895542	-0.422794	-64.6723	Hypomethylated	0.422794
chr4	166548880	166549193	314	4	0.281793	0.704575	-0.422783	-26.5757	Hypomethylated	0.422783
chr16	62698840	62700011	1172	6	0.285577	0.708349	-0.422772	-50.6716	Hypomethylated	0.422772
chr7	103755467	103755719	253	6	0.242839	0.665588	-0.422748	-42.214	Hypomethylated	0.422748
chr3	104542480	104542615	136	4	0.376962	0.799694	-0.422732	-25.9823	Hypomethylated	0.422732
chr12	83069822	83071499	1678	7	0.40755	0.830263	-0.422713	-66.3012	Hypomethylated	0.422713
chr6	152581147	152581733	587	5	0.882008	0.459327	0.422681	35.6646	Hypermethylated	0.422681
chr18	19990851	19991061	211	4	0.875154	0.452509	0.422645	26.6494	Hypermethylated	0.422645
chr8	42356271	42356359	89	4	0.30702	0.729657	-0.422637	-28.6098	Hypomethylated	0.422637
chr2	21979303	21980017	715	5	0.375285	0.797908	-0.422623	-47.4821	Hypomethylated	0.422623
chr14	22896622	22896950	329	6	0.796775	0.374165	0.42261	40.1136	Hypermethylated	0.42261
chr15	49234000	49234419	420	4	0.780744	0.358181	0.422562	30.5993	Hypermethylated	0.422562
chr7	118258367	118259224	858	4	0.380058	0.802554	-0.422496	-43.8009	Hypomethylated	0.422496
chr14	66293094	66293805	712	7	0.407261	0.829754	-0.422492	-57.6441	Hypomethylated	0.422492
chr3	94993810	94994135	326	5	0.721789	0.299319	0.42247	36.4958	Hypermethylated	0.42247
chr7	145837760	145837980	221	4	0.480833	0.903254	-0.422421	-33.3027	Hypomethylated	0.422421
chr6	77802463	77803111	649	4	0.341661	0.764071	-0.42241	-34.3845	Hypomethylated	0.42241
chr18	19668668	19669403	736	8	0.908453	0.486145	0.422308	60.7476	Hypermethylated	0.422308
chr8	132567182	132567709	528	4	0.776048	0.353748	0.4223	26.9885	Hypermethylated	0.4223
chr18	55453216	55453822	607	6	0.830054	0.407829	0.422225	46.3833	Hypermethylated	0.422225
chr7	147422551	147423128	578	7	0.407256	0.829432	-0.422176	-57.0061	Hypomethylated	0.422176
chr7	134113546	134114091	546	10	0.405258	0.827384	-0.422126	-67.9769	Hypomethylated	0.422126
chr12	114126999	114127086	88	5	0.812705	0.390586	0.422119	33.7362	Hypermethylated	0.422119
chr3	78661024	78661222	199	4	0.517019	0.939116	-0.422097	-29.6076	Hypomethylated	0.422097
chr14	30080572	30081610	1039	5	0.45182	0.873858	-0.422038	-47.153	Hypomethylated	0.422038
chr3	86049790	86050560	771	4	0.297969	0.719958	-0.421989	-36.1413	Hypomethylated	0.421989
chr6	151970948	151971098	151	4	0.777012	0.355027	0.421985	27.1962	Hypermethylated	0.421985
chr8	76439032	76439102	71	5	0.873887	0.452186	0.4217	31.8681	Hypermethylated	0.4217
chr16	80677159	80677464	306	5	0.871068	0.44942	0.421649	43.9654	Hypermethylated	0.421649
chr5	99230327	99230609	283	4	0.359306	0.78095	-0.421643	-34.0626	Hypomethylated	0.421643
chr3	143047407	143047849	443	4	0.448399	0.870027	-0.421628	-31.3989	Hypomethylated	0.421628
chr11	82110511	82111054	544	5	0.37019	0.791798	-0.421608	-57.3184	Hypomethylated	0.421608
chr18	53005402	53005618	217	5	0.599196	0.177605	0.421591	32.5065	Hypermethylated	0.421591
chr3	94463963	94464653	691	8	0.812191	0.39064	0.421551	60.8002	Hypermethylated	0.421551
chr7	146057993	146058318	326	4	0.388004	0.809459	-0.421454	-28.3819	Hypomethylated	0.421454
chrX	2676346	2676782	437	9	0.824396	0.403001	0.421394	62.5039	Hypermethylated	0.421394
chr5	50567536	50567831	296	6	0.6704	0.249064	0.421336	40.58	Hypermethylated	0.421336
chr8	85346964	85347274	311	4	0.473756	0.895072	-0.421317	-33.882	Hypomethylated	0.421317
chr18	19715001	19715088	88	6	0.908596	0.487314	0.421282	39.2464	Hypermethylated	0.421282
chr2	49916501	49916979	479	4	0.209839	0.631081	-0.421242	-36.8002	Hypomethylated	0.421242
chrX	88903017	88903256	240	4	0.819587	0.398355	0.421232	28.2398	Hypermethylated	0.421232
chr3	94932776	94932901	126	4	0.724958	0.303799	0.421159	26.3751	Hypermethylated	0.421159
chr3	54376521	54376976	456	8	0.639948	0.218822	0.421126	59.4108	Hypermethylated	0.421126
chrX	2677410	2678267	858	12	0.790709	0.369601	0.421108	82.9444	Hypermethylated	0.421108
chr9	82633621	82634521	901	4	0.392906	0.813983	-0.421078	-33.6351	Hypomethylated	0.421078
chr5	152417497	152419980	2484	10	0.413848	0.834919	-0.421072	-81.0575	Hypomethylated	0.421072
chr18	53133263	53133678	416	5	0.480144	0.90117	-0.421025	-39.9606	Hypomethylated	0.421025
chr3	148289237	148289554	318	6	0.919548	0.498559	0.420989	41.004	Hypermethylated	0.420989
chrX	2680455	2680772	318	6	0.83653	0.415575	0.420956	41.422	Hypermethylated	0.420956
chr6	152812418	152813477	1060	7	0.637866	0.217021	0.420845	54.6686	Hypermethylated	0.420845
chr12	131495148	131495220	73	6	0.885888	0.465109	0.420778	38.4979	Hypermethylated	0.420778
chr7	82033439	82033708	270	5	0.439802	0.860559	-0.420756	-40.5393	Hypomethylated	0.420756
chr5	99122131	99122604	474	5	0.371813	0.792521	-0.420708	-38.6284	Hypomethylated	0.420708
chr8	85415198	85417857	2660	9	0.452944	0.873569	-0.420625	-91.8643	Hypomethylated	0.420625
chr1	33799106	33799257	152	4	0.274295	0.69485	-0.420554	-27.5609	Hypomethylated	0.420554
chr8	76394687	76394899	213	4	0.727662	0.307155	0.420507	30.6793	Hypermethylated	0.420507
chr7	48743775	48744093	319	4	0.294395	0.714714	-0.420319	-31.4971	Hypomethylated	0.420319
chr3	116677682	116678572	891	4	0.458694	0.878986	-0.420292	-35.4296	Hypomethylated	0.420292
chr10	6915299	6915821	523	8	0.777	0.356747	0.420254	57.6436	Hypermethylated	0.420254
chr14	22901251	22901637	387	4	0.646297	0.226061	0.420236	31.3193	Hypermethylated	0.420236
chr15	96850127	96850624	498	5	0.782601	0.362397	0.420204	40.5708	Hypermethylated	0.420204
chr3	181205232	181205568	337	5	0.801417	0.381267	0.42015	35.1957	Hypermethylated	0.42015
chr18	20043890	20045756	1867	11	0.793263	0.373151	0.420113	76.5108	Hypermethylated	0.420113
chr2	237931316	237931455	140	4	0.679368	0.259288	0.42008	27.9906	Hypermethylated	0.42008
chr5	21207521	21208794	1274	7	0.290313	0.710378	-0.420066	-48.3458	Hypomethylated	0.420066
chr18	21588072	21588371	300	4	0.42316	0.843172	-0.420011	-35.4974	Hypomethylated	0.420011
chr10	52637604	52637796	193	6	0.862042	0.442068	0.419974	39.4793	Hypermethylated	0.419974
chr10	87015470	87016255	786	5	0.300031	0.719973	-0.419943	-36.2081	Hypomethylated	0.419943
chr5	8217584	8217874	291	4	0.380941	0.800834	-0.419892	-27.1792	Hypomethylated	0.419892
chr6	23881801	23882203	403	4	0.251312	0.67118	-0.419868	-29.3411	Hypomethylated	0.419868
chr3	182225799	182226052	254	4	0.359638	0.779456	-0.419817	-26.9642	Hypomethylated	0.419817
chr16	438267	438545	279	7	0.187112	0.606911	-0.419799	-47.675	Hypomethylated	0.419799
chr16	8567094	8567431	338	5	0.859254	0.439471	0.419783	38.5606	Hypermethylated	0.419783
chr12	61226120	61226386	267	4	0.19923	0.619	-0.419769	-28.5515	Hypomethylated	0.419769
chr3	95217166	95218137	972	5	0.757745	0.338032	0.419714	33.3164	Hypermethylated	0.419714
chr6	124450001	124451015	1015	4	0.383282	0.802964	-0.419682	-35.7909	Hypomethylated	0.419682
chr4	157149217	157150678	1462	5	0.358141	0.777822	-0.41968	-32.6586	Hypomethylated	0.41968
chr10	6927682	6928055	374	6	0.793565	0.373885	0.419679	40.7938	Hypermethylated	0.419679
chr1	83083653	83083990	338	5	0.411778	0.83136	-0.419582	-35.189	Hypomethylated	0.419582
chr4	102962901	102963304	404	4	0.410654	0.830184	-0.41953	-31.051	Hypomethylated	0.41953
chr2	198837874	198838483	610	5	0.449923	0.869406	-0.419483	-37.3113	Hypomethylated	0.419483
chr9	75577707	75578325	619	5	0.90516	0.485715	0.419445	37.9874	Hypermethylated	0.419445
chr4	153850706	153850984	279	5	0.270603	0.690017	-0.419414	-36.0035	Hypomethylated	0.419414
chr12	103576899	103577149	251	6	0.479259	0.898658	-0.419399	-45.1775	Hypomethylated	0.419399
chr8	85169096	85169252	157	4	0.374891	0.794278	-0.419387	-29.5029	Hypomethylated	0.419387
chr12	82986926	82987471	546	5	0.388478	0.807859	-0.419381	-56.8787	Hypomethylated	0.419381
chr18	12116767	12117052	286	4	0.299415	0.718694	-0.419279	-30.8446	Hypomethylated	0.419279
chr12	83852171	83852637	467	5	0.466279	0.88554	-0.419261	-67.8892	Hypomethylated	0.419261
chr4	62992608	62994124	1517	5	0.352223	0.771473	-0.41925	-35.0078	Hypomethylated	0.41925
chr3	143692741	143693078	338	4	0.544774	0.125526	0.419248	29.7436	Hypermethylated	0.419248
chr8	86431731	86432083	353	11	0.833052	0.413922	0.41913	74.0924	Hypermethylated	0.41913
chr8	85677668	85678470	803	4	0.319259	0.738228	-0.41897	-30.4077	Hypomethylated	0.41897
chr12	131606124	131606244	121	4	0.906512	0.487649	0.418863	27.2805	Hypermethylated	0.418863
chr8	76403944	76404002	59	5	0.862399	0.443557	0.418842	42.2073	Hypermethylated	0.418842
chr18	63394689	63395291	603	4	0.26848	0.687317	-0.418838	-31.2228	Hypomethylated	0.418838
chr5	8213573	8215377	1805	11	0.366964	0.785749	-0.418785	-98.4999	Hypomethylated	0.418785
chr3	189001434	189001882	449	4	0.37598	0.794765	-0.418785	-27.388	Hypomethylated	0.418785
chr7	15422524	15422955	432	4	0.462893	0.881658	-0.418765	-51.7662	Hypomethylated	0.418765
chr3	143240952	143241830	879	4	0.395296	0.814044	-0.418748	-38.3292	Hypomethylated	0.418748
chr9	86741215	86741542	328	4	0.617835	0.19915	0.418686	27.9956	Hypermethylated	0.418686
chr2	231915015	231915295	281	4	0.0668646	0.485549	-0.418685	-33.9355	Hypomethylated	0.418685
chr10	106771325	106772589	1265	5	0.831493	0.412959	0.418533	37.0817	Hypermethylated	0.418533
chr2	165530333	165530848	516	6	0.936764	0.518276	0.418488	41.0337	Hypermethylated	0.418488
chr19	15911646	15911973	328	4	0.711456	0.292989	0.418467	28.8019	Hypermethylated	0.418467
chr8	66169739	66169915	177	4	0.823417	0.404979	0.418438	31.9147	Hypermethylated	0.418438
chr10	83715930	83717448	1519	5	0.372095	0.790495	-0.4184	-32.7669	Hypomethylated	0.4184
chr8	66181661	66183118	1458	9	0.752261	0.333895	0.418366	65.7775	Hypermethylated	0.418366
chr10	7047879	7048218	340	5	0.860044	0.441678	0.418366	34.9844	Hypermethylated	0.418366
chr15	96937341	96938297	957	7	0.848155	0.429807	0.418347	57.7017	Hypermethylated	0.418347
chr13	40175086	40175178	93	4	0.628281	0.209937	0.418344	28.3557	Hypermethylated	0.418344
chr7	18442546	18442616	71	4	0.119337	0.537657	-0.41832	-31.7381	Hypomethylated	0.41832
chr6	77786824	77787259	436	4	0.409011	0.827286	-0.418275	-33.7247	Hypomethylated	0.418275
chr14	22959681	22960023	343	5	0.774798	0.356525	0.418273	41.6338	Hypermethylated	0.418273
chr9	81674836	81675117	282	4	0.289283	0.70751	-0.418227	-31.325	Hypomethylated	0.418227
chr7	147554722	147555161	440	5	0.405168	0.823326	-0.418158	-53.5288	Hypomethylated	0.418158
chr16	8329033	8329249	217	5	0.637621	0.219465	0.418156	33.1533	Hypermethylated	0.418156
chr1	72247642	72247969	328	5	0.448724	0.866805	-0.418081	-38.0576	Hypomethylated	0.418081
chr12	83231120	83231708	589	4	0.527145	0.94516	-0.418015	-31.4015	Hypomethylated	0.418015
chrX	2666140	2666713	574	9	0.870253	0.452257	0.417996	68.0102	Hypermethylated	0.417996
chr6	124168291	124169128	838	5	0.409523	0.827493	-0.41797	-35.0935	Hypomethylated	0.41797
chr11	23713518	23713864	347	4	0.344462	0.762411	-0.417949	-49.1704	Hypomethylated	0.417949
chr14	23000494	23003731	3238	12	0.866974	0.449038	0.417936	103.307	Hypermethylated	0.417936
chr8	9308774	9308854	81	4	0.781569	0.363637	0.417932	26.6069	Hypermethylated	0.417932
chr3	182162246	182163546	1301	4	0.455603	0.873526	-0.417923	-34.6293	Hypomethylated	0.417923
chr6	152749238	152749407	170	4	0.825436	0.407555	0.41788	26.798	Hypermethylated	0.41788
chr5	160684897	160685984	1088	4	0.335374	0.753195	-0.417822	-36.2474	Hypomethylated	0.417822
chr3	116531346	116531730	385	5	0.420202	0.83802	-0.417818	-39.2754	Hypomethylated	0.417818
chr6	78002541	78002976	436	4	0.248995	0.66675	-0.417755	-32.6508	Hypomethylated	0.417755
chr6	152078799	152080387	1589	10	0.762236	0.344485	0.417751	83.336	Hypermethylated	0.417751
chr8	100559744	100560300	557	5	0.2585	0.676219	-0.417719	-46.3226	Hypomethylated	0.417719
chr14	21135788	21137730	1943	10	0.74894	0.331261	0.41768	76.5691	Hypermethylated	0.41768
chr18	19693545	19693650	106	5	0.766299	0.348654	0.417645	32.4812	Hypermethylated	0.417645
chr2	221467985	221469130	1146	4	0.415693	0.833245	-0.417551	-35.8022	Hypomethylated	0.417551
chr5	158085547	158086196	650	5	0.794675	0.377176	0.417499	42.6594	Hypermethylated	0.417499
chr3	181850430	181851829	1400	4	0.349375	0.766756	-0.417381	-34.7757	Hypomethylated	0.417381
chr15	102112224	102112375	152	5	0.804174	0.386868	0.417306	33.29	Hypermethylated	0.417306
chr3	94492619	94494030	1412	11	0.727108	0.309816	0.417291	80.7128	Hypermethylated	0.417291
chr1	196275137	196275618	482	4	0.410797	0.828085	-0.417288	-32.3706	Hypomethylated	0.417288
chr10	7749684	7751259	1576	7	0.831378	0.414143	0.417235	60.158	Hypermethylated	0.417235
chr7	145943967	145944087	121	5	0.399338	0.816569	-0.417232	-32.4643	Hypomethylated	0.417232
chr10	93743893	93744051	159	5	0.230451	0.647632	-0.417181	-35.1108	Hypomethylated	0.417181
chr3	143034680	143035477	798	6	0.4488	0.86597	-0.41717	-50.8067	Hypomethylated	0.41717
chr2	209328715	209328946	232	4	0.253303	0.67046	-0.417157	-28.765	Hypomethylated	0.417157
chr10	92086968	92087822	855	6	0.409584	0.826681	-0.417097	-48.2792	Hypomethylated	0.417097
chr9	69138017	69138261	245	5	0.546209	0.129145	0.417064	36.3035	Hypermethylated	0.417064
chr13	37097246	37099558	2313	4	0.332859	0.749904	-0.417045	-32.1658	Hypomethylated	0.417045
chr3	104488331	104488844	514	6	0.417779	0.83475	-0.416971	-46.8819	Hypomethylated	0.416971
chr2	165596630	165597394	765	4	0.81995	0.403031	0.416919	33.9123	Hypermethylated	0.416919
chr3	94496436	94497821	1386	8	0.656808	0.239928	0.416881	71.5079	Hypermethylated	0.416881
chr19	35929073	35929207	135	4	0.888977	0.472144	0.416833	26.4688	Hypermethylated	0.416833
chr3	182135876	182136340	465	4	0.388256	0.805022	-0.416766	-36.4661	Hypomethylated	0.416766
chr2	198950188	198950517	330	5	0.442957	0.859639	-0.416682	-33.7944	Hypomethylated	0.416682
chr19	10022738	10023010	273	5	0.731541	0.314861	0.416681	33.1876	Hypermethylated	0.416681
chr8	83597682	83597832	151	4	0.380157	0.796791	-0.416634	-28.3079	Hypomethylated	0.416634
chr4	102984079	102984835	757	6	0.459391	0.876022	-0.416631	-43.6026	Hypomethylated	0.416631
chr4	96328417	96331047	2631	6	0.403479	0.820089	-0.41661	-53.575	Hypomethylated	0.41661
chr6	152710396	152710997	602	4	0.754935	0.338372	0.416563	36.6035	Hypermethylated	0.416563
chr2	173678696	173679041	346	4	0.449919	0.866374	-0.416456	-29.9437	Hypomethylated	0.416456
chr12	131445475	131445597	123	5	0.915324	0.498887	0.416438	35.3681	Hypermethylated	0.416438
chr6	160862056	160863420	1365	7	0.858682	0.442339	0.416342	56.8474	Hypermethylated	0.416342
chr2	221712978	221713586	609	4	0.25788	0.674034	-0.416154	-36.1853	Hypomethylated	0.416154
chr15	102079997	102080158	162	4	0.821444	0.405353	0.41609	27.5003	Hypermethylated	0.41609
chr2	165535277	165535911	635	4	0.903881	0.4878	0.416081	31.1485	Hypermethylated	0.416081
chr10	60915724	60916442	719	6	0.455603	0.871544	-0.415941	-50.837	Hypomethylated	0.415941
chr7	18091711	18091989	279	4	0.903157	0.487226	0.415931	25.9935	Hypermethylated	0.415931
chr5	8276679	8277074	396	4	0.446938	0.862848	-0.41591	-26.9171	Hypomethylated	0.41591
chr12	103466740	103467741	1002	5	0.233048	0.648943	-0.415895	-38.5528	Hypomethylated	0.415895
chr4	159046197	159046887	691	4	0.446281	0.86212	-0.415839	-33.5782	Hypomethylated	0.415839
chr4	100778700	100779436	737	4	0.29386	0.709679	-0.415819	-30.0159	Hypomethylated	0.415819
chr1	169554071	169554402	332	5	0.0845454	0.500353	-0.415807	-50.149	Hypomethylated	0.415807
chr10	92112037	92112738	702	8	0.358116	0.77384	-0.415724	-64.607	Hypomethylated	0.415724
chr5	35253270	35254022	753	5	0.91201	0.496371	0.41564	36.1724	Hypermethylated	0.41564
chr16	8396412	8397278	867	6	0.65904	0.2434	0.41564	47.2418	Hypermethylated	0.41564
chr9	43704377	43704643	267	5	0.383969	0.799586	-0.415616	-38.3771	Hypomethylated	0.415616
chr2	220832913	220833351	439	4	0.38105	0.796637	-0.415587	-30.8118	Hypomethylated	0.415587
chr2	165513546	165514122	577	4	0.929968	0.514422	0.415546	36.0436	Hypermethylated	0.415546
chr15	96804068	96804817	750	11	0.869427	0.453909	0.415518	82.342	Hypermethylated	0.415518
chr16	8453718	8454449	732	6	0.638393	0.223026	0.415367	48.977	Hypermethylated	0.415367
chr8	56365450	56365810	361	4	0.853583	0.438245	0.415337	38.2588	Hypermethylated	0.415337
chr19	39547735	39548166	432	5	0.791227	0.375905	0.415322	33.6487	Hypermethylated	0.415322
chr3	94986941	94987342	402	4	0.658346	0.243096	0.41525	36.2563	Hypermethylated	0.41525
chr8	83756504	83756865	362	4	0.448712	0.8639	-0.415188	-37.1422	Hypomethylated	0.415188
chr18	19646983	19647880	898	6	0.928896	0.513742	0.415154	43.7102	Hypermethylated	0.415154
chr16	63004249	63004587	339	4	0.396715	0.811818	-0.415104	-31.0621	Hypomethylated	0.415104
chr6	152592441	152592903	463	4	0.768051	0.352963	0.415088	27.5831	Hypermethylated	0.415088
chrX	2644019	2644100	82	4	0.812265	0.397216	0.41505	25.4942	Hypermethylated	0.41505
chr12	98711906	98712365	460	4	0.295828	0.710857	-0.415029	-32.5514	Hypomethylated	0.415029
chr2	240144358	240144553	196	4	0.735321	0.320402	0.414919	26.1304	Hypermethylated	0.414919
chr3	86152577	86154182	1606	5	0.350238	0.76514	-0.414902	-39.7975	Hypomethylated	0.414902
chr15	97282353	97282533	181	4	0.717965	0.303105	0.41486	28.8692	Hypermethylated	0.41486
chr12	114227307	114228330	1024	6	0.871287	0.456457	0.41483	56.0847	Hypermethylated	0.41483
chr6	23916939	23917496	558	4	0.326537	0.741348	-0.414811	-35.9486	Hypomethylated	0.414811
chr20	17296180	17296317	138	7	0.0864701	0.501269	-0.414798	-46.1691	Hypomethylated	0.414798
chr18	54003667	54004222	556	4	0.308977	0.723773	-0.414797	-34.0801	Hypomethylated	0.414797
chr12	83193105	83193245	141	4	0.479251	0.894038	-0.414787	-43.1495	Hypomethylated	0.414787
chr2	197349617	197350151	535	4	0.924128	0.509366	0.414763	31.9763	Hypermethylated	0.414763
chr4	47195189	47196830	1642	7	0.373464	0.788207	-0.414743	-50.9222	Hypomethylated	0.414743
chr20	1835843	1836027	185	6	0.209709	0.624437	-0.414728	-40.2487	Hypomethylated	0.414728
chr16	71014986	71015503	518	4	0.301053	0.715777	-0.414724	-32.5952	Hypomethylated	0.414724
chr3	104855659	104856467	809	6	0.381586	0.796275	-0.414689	-49.6891	Hypomethylated	0.414689
chr3	86106604	86108230	1627	8	0.427633	0.842263	-0.41463	-66.616	Hypomethylated	0.41463
chr3	105292288	105293613	1326	7	0.48347	0.898075	-0.414605	-68.7933	Hypomethylated	0.414605
chr11	88134785	88135499	715	4	0.241525	0.655973	-0.414449	-27.225	Hypomethylated	0.414449
chr12	83260253	83260421	169	4	0.458353	0.872661	-0.414308	-26.9098	Hypomethylated	0.414308
chr13	74670412	74670833	422	4	0.254234	0.66854	-0.414306	-28.9136	Hypomethylated	0.414306
chr6	18894437	18895327	891	5	0.330683	0.744958	-0.414275	-38.3367	Hypomethylated	0.414275
chr3	66069098	66069298	201	4	0.344994	0.759207	-0.414213	-29.8525	Hypomethylated	0.414213
chr2	198972786	198973508	723	4	0.47429	0.888503	-0.414213	-39.194	Hypomethylated	0.414213
chr15	96777418	96777927	510	6	0.735732	0.321529	0.414203	44.8038	Hypermethylated	0.414203
chr15	96589775	96590167	393	6	0.803013	0.388815	0.414199	44.1351	Hypermethylated	0.414199
chr3	85436248	85436925	678	4	0.341106	0.755283	-0.414177	-33.0192	Hypomethylated	0.414177
chr4	72807896	72809018	1123	6	0.727822	0.313649	0.414173	48.4134	Hypermethylated	0.414173
chr8	11482902	11483260	359	8	0.836592	0.422436	0.414156	56.8166	Hypermethylated	0.414156
chr2	1551344	1551562	219	5	0.356718	0.770829	-0.41411	-33.059	Hypomethylated	0.41411
chr2	200211671	200212805	1135	10	0.775708	0.36161	0.414098	69.2133	Hypermethylated	0.414098
chrX	16744162	16744315	154	4	0.425072	0.839165	-0.414093	-26.2117	Hypomethylated	0.414093
chr5	5485383	5485624	242	4	0.26658	0.680656	-0.414075	-27.9619	Hypomethylated	0.414075
chr1	54261940	54262369	430	4	0.453564	0.86761	-0.414046	-36.338	Hypomethylated	0.414046
chr2	200181443	200181784	342	4	0.851334	0.437463	0.413871	32.8843	Hypermethylated	0.413871
chr2	107608501	107609091	591	4	0.222126	0.635961	-0.413835	-32.5291	Hypomethylated	0.413835
chr12	127283805	127287449	3645	7	0.338737	0.752569	-0.413831	-58.3165	Hypomethylated	0.413831
chr14	30213247	30213467	221	4	0.424855	0.838642	-0.413787	-26.9688	Hypomethylated	0.413787
chr6	124476914	124477462	549	4	0.415934	0.829587	-0.413653	-33.2083	Hypomethylated	0.413653
chr7	118348510	118348675	166	4	0.397662	0.811302	-0.41364	-29.7174	Hypomethylated	0.41364
chr2	222106339	222107863	1525	6	0.409932	0.823538	-0.413606	-49.8388	Hypomethylated	0.413606
chrX	2655638	2655816	179	7	0.818344	0.404876	0.413468	46.5531	Hypermethylated	0.413468
chr21	26072229	26073459	1231	5	0.264756	0.678194	-0.413438	-44.4167	Hypomethylated	0.413438
chr4	82184117	82184395	279	4	0.214309	0.627714	-0.413404	-33.4651	Hypomethylated	0.413404
chr18	54171549	54172119	571	4	0.353099	0.766501	-0.413402	-27.8661	Hypomethylated	0.413402
chr18	52719035	52719503	469	4	0.342754	0.756091	-0.413337	-27.8177	Hypomethylated	0.413337
chr13	29672168	29672543	376	4	0.347217	0.760528	-0.41331	-54.7609	Hypomethylated	0.41331
chr20	49344466	49344650	185	4	0.114343	0.527593	-0.41325	-27.8954	Hypomethylated	0.41325
chr10	85393477	85394238	762	7	0.34204	0.75521	-0.413169	-54.1664	Hypomethylated	0.413169
chr7	85210583	85211723	1141	4	0.328473	0.741529	-0.413056	-33.0995	Hypomethylated	0.413056
chr10	92314442	92315729	1288	5	0.391885	0.804938	-0.413053	-39.2225	Hypomethylated	0.413053
chr12	127117567	127117639	73	4	0.410524	0.823541	-0.413016	-38.7877	Hypomethylated	0.413016
chr3	85757996	85758522	527	4	0.347832	0.76078	-0.412949	-34.1694	Hypomethylated	0.412949
chr5	98900521	98901307	787	4	0.504651	0.917569	-0.412919	-39.1616	Hypomethylated	0.412919
chr4	18431978	18432472	495	4	0.393045	0.805932	-0.412887	-32.6656	Hypomethylated	0.412887
chr21	31994148	31994846	699	4	0.301864	0.714727	-0.412862	-27.9863	Hypomethylated	0.412862
chr19	41730308	41730569	262	4	0.777731	0.364888	0.412844	27.2482	Hypermethylated	0.412844
chr12	105987865	105988738	874	4	0.291641	0.704464	-0.412824	-32.4027	Hypomethylated	0.412824
chr8	85802031	85804776	2746	7	0.478135	0.89091	-0.412775	-64.1795	Hypomethylated	0.412775
chr9	83119628	83119751	124	5	0.383656	0.796384	-0.412728	-38.0793	Hypomethylated	0.412728
chr2	34355411	34356224	814	7	0.766973	0.354298	0.412675	49.5395	Hypermethylated	0.412675
chr18	19923603	19924059	457	6	0.863835	0.451189	0.412645	42.5738	Hypermethylated	0.412645
chr10	6911995	6912224	230	4	0.816672	0.404245	0.412426	28.667	Hypermethylated	0.412426
chrX	88391195	88391494	300	4	0.798561	0.38634	0.412222	30.2583	Hypermethylated	0.412222
chr17	40949085	40949954	870	7	0.369491	0.781686	-0.412195	-46.9377	Hypomethylated	0.412195
chr8	66212413	66213930	1518	6	0.790416	0.378254	0.412162	42.2819	Hypermethylated	0.412162
chr19	41482260	41482518	259	4	0.641474	0.229329	0.412144	29.9205	Hypermethylated	0.412144
chr4	102880718	102881735	1018	5	0.509818	0.921932	-0.412114	-44.8554	Hypomethylated	0.412114
chr14	30096069	30096424	356	6	0.446607	0.858691	-0.412085	-46.8927	Hypomethylated	0.412085
chr15	69080878	69081061	184	4	0.381563	0.793635	-0.412072	-27.3385	Hypomethylated	0.412072
chr14	30273134	30273435	302	9	0.521183	0.933243	-0.41206	-67.4582	Hypomethylated	0.41206
chr3	181688515	181689275	761	4	0.395475	0.807488	-0.412013	-29.6385	Hypomethylated	0.412013
chrX	57297016	57297109	94	5	0.716134	0.304129	0.412005	35.5535	Hypermethylated	0.412005
chr10	92190380	92190810	431	4	0.370083	0.782067	-0.411983	-31.4345	Hypomethylated	0.411983
chr14	30357648	30358397	750	6	0.467313	0.879233	-0.41192	-45.3877	Hypomethylated	0.41192
chrX	2647172	2647376	205	4	0.837468	0.425559	0.411909	26.3946	Hypermethylated	0.411909
chr6	20129565	20130084	520	5	0.332653	0.744552	-0.411899	-36.4626	Hypomethylated	0.411899
chr3	85822219	85823191	973	6	0.385673	0.797562	-0.411889	-44.9649	Hypomethylated	0.411889
chr7	106207286	106207705	420	5	0.260667	0.672449	-0.411781	-38.9958	Hypomethylated	0.411781
chr7	48692279	48692487	209	4	0.444757	0.856456	-0.411699	-32.7777	Hypomethylated	0.411699
chr2	220791480	220792037	558	4	0.377001	0.788693	-0.411692	-29.763	Hypomethylated	0.411692
chr15	97231746	97232297	552	4	0.705122	0.293454	0.411668	29.1094	Hypermethylated	0.411668
chr3	95181885	95182911	1027	7	0.734078	0.322482	0.411596	53.4759	Hypermethylated	0.411596
chr6	77817054	77818750	1697	5	0.400502	0.812095	-0.411593	-39.8199	Hypomethylated	0.411593
chr4	85143251	85143769	519	4	0.319109	0.730696	-0.411587	-31.5519	Hypomethylated	0.411587
chr8	76468784	76469716	933	4	0.790164	0.378671	0.411493	36.1283	Hypermethylated	0.411493
chr6	20001267	20001892	626	5	0.458169	0.869618	-0.41145	-40.6919	Hypomethylated	0.41145
chr2	22176631	22177113	483	4	0.389553	0.800987	-0.411435	-29.5998	Hypomethylated	0.411435
chr18	19732131	19732279	149	6	0.691946	0.280616	0.41133	39.5585	Hypermethylated	0.41133
chrX	2662042	2662348	307	10	0.861906	0.450591	0.411315	66.6702	Hypermethylated	0.411315
chr15	49206622	49207039	418	5	0.926557	0.515264	0.411293	36.4162	Hypermethylated	0.411293
chr2	57676016	57677858	1843	4	0.414152	0.82529	-0.411138	-33.3703	Hypomethylated	0.411138
chr19	35902099	35902592	494	4	0.78612	0.37501	0.41111	26.831	Hypermethylated	0.41111
chr2	222491766	222492396	631	5	0.363452	0.774216	-0.410764	-42.3387	Hypomethylated	0.410764
chr6	152011511	152012658	1148	11	0.6175	0.20683	0.41067	82.465	Hypermethylated	0.41067
chr8	19620702	19620990	289	5	0.871778	0.461141	0.410637	34.1023	Hypermethylated	0.410637
chr21	18115209	18115444	236	4	0.181534	0.592038	-0.410504	-30.1631	Hypomethylated	0.410504
chr18	69877729	69878253	525	4	0.372028	0.782504	-0.410476	-27.9612	Hypomethylated	0.410476
chr10	22682087	22684087	2001	8	0.429445	0.839918	-0.410473	-63.3462	Hypomethylated	0.410473
chr2	198877493	198878377	885	4	0.44452	0.854977	-0.410457	-27.0384	Hypomethylated	0.410457
chr16	8406939	8408259	1321	9	0.631501	0.221058	0.410443	72.9298	Hypermethylated	0.410443
chr7	118261557	118262463	907	5	0.418623	0.829049	-0.410427	-41.5451	Hypomethylated	0.410427
chr12	85232382	85232930	549	6	0.382445	0.79287	-0.410425	-58.3129	Hypomethylated	0.410425
chr6	152022520	152022713	194	6	0.927714	0.517336	0.410378	42.0722	Hypermethylated	0.410378
chr10	85439395	85440017	623	5	0.332438	0.742757	-0.410319	-39.3437	Hypomethylated	0.410319
chr2	173658137	173658716	580	4	0.42279	0.833093	-0.410303	-32.7537	Hypomethylated	0.410303
chr1	166648177	166648258	82	4	0.83105	0.420752	0.410298	27.2677	Hypermethylated	0.410298
chr2	141391470	141392037	568	5	0.386101	0.796333	-0.410232	-40.197	Hypomethylated	0.410232
chr5	99115602	99116122	521	5	0.432285	0.842451	-0.410166	-41.5535	Hypomethylated	0.410166
chr8	85122918	85124179	1262	5	0.485861	0.896017	-0.410157	-62.868	Hypomethylated	0.410157
chr18	5883523	5883587	65	4	0.283036	0.693189	-0.410152	-29.0375	Hypomethylated	0.410152
chr13	71429490	71429721	232	6	0.924942	0.51494	0.410002	38.8984	Hypermethylated	0.410002
chr19	10005156	10005587	432	10	0.761847	0.351954	0.409893	68.8909	Hypermethylated	0.409893
chr12	131537149	131537859	711	7	0.89744	0.487586	0.409854	59.4805	Hypermethylated	0.409854
chr18	19833148	19833660	513	4	0.740543	0.330747	0.409797	27.4625	Hypermethylated	0.409797
chr10	7133021	7133654	634	6	0.891204	0.481411	0.409793	43.096	Hypermethylated	0.409793
chr21	18172169	18173470	1302	6	0.456585	0.866357	-0.409772	-45.7913	Hypomethylated	0.409772
chr4	11282086	11282857	772	4	0.297298	0.707016	-0.409718	-32.5254	Hypomethylated	0.409718
chr4	89830925	89831335	411	5	0.407761	0.817452	-0.409692	-36.83	Hypomethylated	0.409692
chr5	63841772	63841959	188	4	0.911522	0.501853	0.409669	27.5587	Hypermethylated	0.409669
chr8	32404814	32404978	165	7	0.161461	0.571127	-0.409666	-46.4203	Hypomethylated	0.409666
chr14	30633405	30633845	441	5	0.423703	0.833351	-0.409647	-37.7604	Hypomethylated	0.409647
chr9	81908179	81908460	282	6	0.463353	0.872946	-0.409592	-47.2431	Hypomethylated	0.409592
chr5	98539623	98540109	487	7	0.424291	0.833862	-0.40957	-51.6065	Hypomethylated	0.40957
chr10	106547526	106548187	662	4	0.828525	0.418972	0.409553	34.0969	Hypermethylated	0.409553
chr6	115927211	115927726	516	4	0.438681	0.848228	-0.409546	-34.7534	Hypomethylated	0.409546
chr1	232546237	232546528	292	4	0.505157	0.914651	-0.409494	-32.5635	Hypomethylated	0.409494
chr18	53809175	53809802	628	4	0.358255	0.767628	-0.409372	-30.0906	Hypomethylated	0.409372
chr7	118387929	118388226	298	4	0.463845	0.873214	-0.409369	-30.9566	Hypomethylated	0.409369
chr5	7930549	7930871	323	4	0.287123	0.696378	-0.409255	-28.1172	Hypomethylated	0.409255
chr18	54111545	54111917	373	4	0.348614	0.757858	-0.409244	-31.7493	Hypomethylated	0.409244
chr10	43251728	43252466	739	5	0.912681	0.503482	0.409199	45.7781	Hypermethylated	0.409199
chr4	43688166	43688954	789	4	0.427196	0.836382	-0.409186	-32.2652	Hypomethylated	0.409186
chr2	65258638	65258908	271	4	0.640098	0.230933	0.409165	27.3516	Hypermethylated	0.409165
chrX	2601303	2601706	404	8	0.678835	0.269696	0.409139	53.7503	Hypermethylated	0.409139
chr6	115641301	115642491	1191	5	0.372471	0.781545	-0.409075	-39.0206	Hypomethylated	0.409075
chr3	117717562	117719166	1605	8	0.329948	0.738992	-0.409044	-63.0758	Hypomethylated	0.409044
chr10	7011758	7012730	973	4	0.890273	0.481277	0.408997	33.3846	Hypermethylated	0.408997
chr3	116682134	116683416	1283	7	0.436597	0.845573	-0.408976	-55.5609	Hypomethylated	0.408976
chr5	152088883	152089368	486	4	0.433555	0.842518	-0.408963	-30.1288	Hypomethylated	0.408963
chr17	4672617	4672800	184	6	0.901344	0.492423	0.408921	39.4716	Hypermethylated	0.408921
chr6	124481067	124483005	1939	6	0.390057	0.798964	-0.408907	-46.7366	Hypomethylated	0.408907
chr6	134778346	134778903	558	5	0.434092	0.842953	-0.408861	-37.7137	Hypomethylated	0.408861
chr18	69551147	69551519	373	5	0.451547	0.860365	-0.408818	-35.8297	Hypomethylated	0.408818
chr2	222373908	222374002	95	4	0.483076	0.891892	-0.408816	-27.623	Hypomethylated	0.408816
chr4	11167709	11168004	296	4	0.464761	0.873521	-0.40876	-31.4574	Hypomethylated	0.40876
chr6	86164831	86165802	972	4	0.825647	0.416953	0.408694	32.0283	Hypermethylated	0.408694
chr18	69497768	69498191	424	4	0.350149	0.758837	-0.408688	-29.4105	Hypomethylated	0.408688
chr2	221567798	221568008	211	4	0.314483	0.723158	-0.408674	-26.0724	Hypomethylated	0.408674
chr2	22419197	22419429	233	5	0.34825	0.756887	-0.408638	-36.3409	Hypomethylated	0.408638
chr13	67513650	67514490	841	6	0.415667	0.824248	-0.408582	-42.0478	Hypomethylated	0.408582
chr4	124468305	124468476	172	4	0.357265	0.765824	-0.408558	-26.9137	Hypomethylated	0.408558
chr10	4981162	4981447	286	6	0.895343	0.486785	0.408558	42.5766	Hypermethylated	0.408558
chr18	19976624	19977497	874	5	0.813793	0.405297	0.408496	36.6034	Hypermethylated	0.408496
chr21	19959636	19959843	208	4	0.812916	0.404438	0.408479	27.796	Hypermethylated	0.408479
chr14	30230131	30231158	1028	4	0.494939	0.903327	-0.408388	-28.8406	Hypomethylated	0.408388
chr7	145998642	145999056	415	4	0.379895	0.78827	-0.408375	-31.2047	Hypomethylated	0.408375
chr18	19908314	19908482	169	4	0.875122	0.466799	0.408322	26.7477	Hypermethylated	0.408322
chr1	155148462	155148608	147	4	0.176711	0.584978	-0.408267	-26.5999	Hypomethylated	0.408267
chr15	86025766	86025852	87	4	0.3415	0.749762	-0.408262	-29.9269	Hypomethylated	0.408262
chr9	83926461	83926817	357	4	0.388526	0.79678	-0.408253	-31.2414	Hypomethylated	0.408253
chr22	32953561	32953748	188	5	0.269264	0.677493	-0.40823	-31.9137	Hypomethylated	0.40823
chr7	156824247	156824614	368	8	0.834675	0.426557	0.408118	59.5689	Hypermethylated	0.408118
chr15	101976304	101976559	256	5	0.840557	0.432442	0.408115	33.3879	Hypermethylated	0.408115
chr9	20417318	20417596	279	4	0.445727	0.853802	-0.408075	-34.3477	Hypomethylated	0.408075
chr7	48487458	48488500	1043	4	0.450158	0.858176	-0.408018	-29.3972	Hypomethylated	0.408018
chr9	81579304	81580064	761	4	0.386174	0.794134	-0.407961	-38.5606	Hypomethylated	0.407961
chr15	96010638	96010841	204	5	0.779792	0.37201	0.407782	33.109	Hypermethylated	0.407782
chr4	159040765	159041797	1033	6	0.282942	0.690669	-0.407727	-48.2766	Hypomethylated	0.407727
chr2	43445075	43445365	291	8	0.257754	0.665477	-0.407723	-54.0588	Hypomethylated	0.407723
chr2	197482048	197482605	558	5	0.814147	0.406429	0.407718	36.3287	Hypermethylated	0.407718
chr13	85998306	85999457	1152	4	0.439065	0.846693	-0.407628	-31.5544	Hypomethylated	0.407628
chr2	173807162	173807859	698	5	0.367998	0.775553	-0.407555	-37.0799	Hypomethylated	0.407555
chr6	134872348	134872951	604	5	0.324306	0.731851	-0.407545	-37.3355	Hypomethylated	0.407545
chr7	8446914	8447405	492	4	0.408474	0.815961	-0.407486	-43.5792	Hypomethylated	0.407486
chr12	83914362	83916779	2418	6	0.420371	0.827823	-0.407452	-51.9511	Hypomethylated	0.407452
chr3	16460714	16460992	279	6	0.393156	0.800587	-0.407431	-46.4201	Hypomethylated	0.407431
chr6	152174284	152174573	290	4	0.812818	0.40543	0.407388	29.0939	Hypermethylated	0.407388
chr2	212076983	212079156	2174	8	0.412751	0.82007	-0.407319	-60.9817	Hypomethylated	0.407319
chr10	101923260	101924226	967	4	0.244383	0.651696	-0.407313	-29.9648	Hypomethylated	0.407313
chr4	63344324	63344913	590	4	0.283134	0.690393	-0.40726	-27.685	Hypomethylated	0.40726
chr16	8324840	8324963	124	4	0.779698	0.372444	0.407254	28.8565	Hypermethylated	0.407254
chr6	124438762	124440108	1347	7	0.435562	0.842794	-0.407232	-53.2514	Hypomethylated	0.407232
chr4	80680578	80681617	1040	6	0.22737	0.634547	-0.407178	-41.2436	Hypomethylated	0.407178
chr7	118062608	118063164	557	4	0.448363	0.85551	-0.407147	-35.3392	Hypomethylated	0.407147
chr2	141154781	141155588	808	4	0.32657	0.733698	-0.407128	-38.3124	Hypomethylated	0.407128
chr6	64214424	64214508	85	4	0.865744	0.458653	0.407091	26.6664	Hypermethylated	0.407091
chr7	18228882	18229377	496	4	0.901849	0.494773	0.407076	28.9514	Hypermethylated	0.407076
chr3	85666347	85667598	1252	6	0.391324	0.798345	-0.40702	-43.2762	Hypomethylated	0.40702
chr8	83760041	83760796	756	12	0.468468	0.875349	-0.406881	-89.0153	Hypomethylated	0.406881
chr2	196135003	196138040	3038	9	0.270712	0.677575	-0.406863	-64.7714	Hypomethylated	0.406863
chr18	7870737	7871082	346	4	0.421724	0.828579	-0.406856	-27.9147	Hypomethylated	0.406856
chr12	29605454	29605863	410	5	0.445354	0.852132	-0.406778	-36.5678	Hypomethylated	0.406778
chr16	80707836	80708204	369	5	0.75988	0.353124	0.406756	39.4909	Hypermethylated	0.406756
chr7	18067874	18068624	751	5	0.791184	0.384431	0.406752	43.847	Hypermethylated	0.406752
chr14	22946124	22946935	812	6	0.842397	0.435739	0.406658	50.2478	Hypermethylated	0.406658
chr4	59007298	59007999	702	4	0.232561	0.639215	-0.406654	-29.3088	Hypomethylated	0.406654
chr4	43982292	43983882	1591	6	0.324099	0.73075	-0.406652	-43.4113	Hypomethylated	0.406652
chr12	131455099	131455178	80	4	0.74541	0.338774	0.406637	26.428	Hypermethylated	0.406637
chr6	124757132	124757812	681	6	0.383263	0.789888	-0.406625	-40.3094	Hypomethylated	0.406625
chr9	38433393	38433956	564	4	0.30779	0.714367	-0.406577	-38.6695	Hypomethylated	0.406577
chr7	145834296	145834619	324	4	0.438057	0.844629	-0.406571	-29.8684	Hypomethylated	0.406571
chr8	24841136	24841538	403	8	0.74779	0.341288	0.406502	56.5086	Hypermethylated	0.406502
chr8	19344402	19344986	585	4	0.836494	0.430013	0.406481	53.3666	Hypermethylated	0.406481
chr5	8249976	8250259	284	4	0.443888	0.850328	-0.406441	-30.7484	Hypomethylated	0.406441
chr16	62767830	62769304	1475	5	0.340483	0.74686	-0.406377	-41.7569	Hypomethylated	0.406377
chr3	104482756	104483720	965	7	0.329092	0.735325	-0.406233	-51.4248	Hypomethylated	0.406233
chr16	8347649	8347939	291	4	0.683809	0.277596	0.406213	29.7353	Hypermethylated	0.406213
chr4	86592141	86593718	1578	5	0.428064	0.834269	-0.406205	-36.1385	Hypomethylated	0.406205
chr6	152859538	152860003	466	4	0.787903	0.381745	0.406158	30.196	Hypermethylated	0.406158
chr5	99256621	99259200	2580	4	0.421832	0.827951	-0.406119	-30.0149	Hypomethylated	0.406119
chr3	86238210	86239427	1218	4	0.341323	0.747386	-0.406063	-33.9768	Hypomethylated	0.406063
chr8	86475076	86475504	429	5	0.703953	0.297937	0.406016	43.1028	Hypermethylated	0.406016
chr7	134114659	134114844	186	4	0.323848	0.729832	-0.405983	-31.4622	Hypomethylated	0.405983
chr18	9953933	9954391	459	6	0.419812	0.825705	-0.405893	-46.597	Hypomethylated	0.405893
chr14	22878774	22879503	730	5	0.822951	0.417121	0.405829	37.8273	Hypermethylated	0.405829
chr11	125036194	125036245	52	4	0.038978	0.444794	-0.405816	-25.3087	Hypomethylated	0.405816
chr19	39553765	39553995	231	7	0.869745	0.463994	0.405751	46.7246	Hypermethylated	0.405751
chr5	152413583	152414411	829	5	0.385848	0.791587	-0.405739	-38.7438	Hypomethylated	0.405739
chr18	20013354	20013508	155	5	0.885019	0.479308	0.405711	34.7786	Hypermethylated	0.405711
chr5	99324384	99324765	382	4	0.267675	0.673385	-0.40571	-34.5412	Hypomethylated	0.40571
chr15	96619669	96619979	311	4	0.730268	0.324571	0.405696	27.7134	Hypermethylated	0.405696
chr15	91825009	91825449	441	5	0.356632	0.762321	-0.405689	-40.7053	Hypomethylated	0.405689
chr6	144467610	144467921	312	7	0.881718	0.476107	0.405611	50.0946	Hypermethylated	0.405611
chr10	86671626	86672501	876	4	0.255863	0.661432	-0.405569	-28.2867	Hypomethylated	0.405569
chr15	96826864	96827490	627	9	0.798959	0.393429	0.405529	60.3283	Hypermethylated	0.405529
chr4	152745628	152747286	1659	11	0.354186	0.759562	-0.405375	-98.8993	Hypomethylated	0.405375
chr14	30020835	30021304	470	4	0.496759	0.902044	-0.405285	-32.2273	Hypomethylated	0.405285
chr3	85711859	85713111	1253	7	0.412936	0.818122	-0.405186	-54.7728	Hypomethylated	0.405186
chr3	85978139	85979535	1397	6	0.346834	0.75189	-0.405055	-52.501	Hypomethylated	0.405055
chr15	96829822	96829910	89	4	0.725537	0.320519	0.405017	27.0887	Hypermethylated	0.405017
chr12	131509416	131509571	156	7	0.861365	0.45636	0.405005	50.3781	Hypermethylated	0.405005
chr15	22835964	22836287	324	5	0.41183	0.816784	-0.404954	-37.0175	Hypomethylated	0.404954
chr15	102060366	102060527	162	5	0.876714	0.471818	0.404896	37.6934	Hypermethylated	0.404896
chr11	98800718	98800812	95	4	0.672173	0.267289	0.404884	29.0771	Hypermethylated	0.404884
chrX	2644657	2645273	617	25	0.86359	0.458731	0.40486	169.452	Hypermethylated	0.40486
chr2	212478071	212478812	742	5	0.405149	0.810006	-0.404857	-39.7962	Hypomethylated	0.404857
chr14	30019063	30019991	929	6	0.440433	0.845261	-0.404827	-49.1786	Hypomethylated	0.404827
chr10	85789596	85791208	1613	5	0.381236	0.78605	-0.404815	-44.1113	Hypomethylated	0.404815
chr10	79041720	79042231	512	4	0.287289	0.69209	-0.404801	-28.6724	Hypomethylated	0.404801
chr3	16485933	16486288	356	5	0.424702	0.829353	-0.404651	-35.9822	Hypomethylated	0.404651
chr10	4738445	4739805	1361	6	0.901996	0.497393	0.404604	40.3999	Hypermethylated	0.404604
chr8	85214608	85214967	360	7	0.502968	0.907512	-0.404543	-59.6404	Hypomethylated	0.404543
chr5	83040903	83041645	743	4	0.74592	0.341411	0.40451	27.9957	Hypermethylated	0.40451
chr2	221321477	221322298	822	6	0.401546	0.805997	-0.40445	-43.771	Hypomethylated	0.40445
chr2	217550641	217550886	246	4	0.181281	0.585572	-0.404291	-28.5723	Hypomethylated	0.404291
chr18	20034120	20035263	1144	9	0.849303	0.445125	0.404178	66.4657	Hypermethylated	0.404178
chr2	212397076	212397634	559	4	0.402163	0.806156	-0.403993	-37.1093	Hypomethylated	0.403993
chr1	232181131	232181495	365	5	0.470585	0.874427	-0.403842	-34.3208	Hypomethylated	0.403842
chr11	125279558	125279639	82	6	0.726061	0.322227	0.403834	42.3216	Hypermethylated	0.403834
chr2	165606064	165608384	2321	6	0.922398	0.518692	0.403706	56.1217	Hypermethylated	0.403706
chr18	19894076	19894334	259	6	0.691623	0.287957	0.403666	40.8199	Hypermethylated	0.403666
chr12	84879753	84880042	290	4	0.421237	0.824902	-0.403665	-52.8681	Hypomethylated	0.403665
chr6	152968078	152971219	3142	6	0.680121	0.276514	0.403607	43.0005	Hypermethylated	0.403607
chr18	53767769	53768545	777	5	0.427018	0.830566	-0.403547	-35.4846	Hypomethylated	0.403547
chr6	152478055	152479134	1080	7	0.934648	0.531109	0.403539	47.4942	Hypermethylated	0.403539
chr2	197379469	197379904	436	6	0.892133	0.48868	0.403454	40.6674	Hypermethylated	0.403454
chr4	100750561	100750777	217	4	0.391004	0.794408	-0.403404	-26.7431	Hypomethylated	0.403404
chr3	94623369	94623921	553	4	0.863822	0.460529	0.403293	29.6903	Hypermethylated	0.403293
chr12	83362717	83363392	676	5	0.409823	0.81309	-0.403267	-39.2974	Hypomethylated	0.403267
chr14	28715212	28715593	382	4	0.262653	0.665913	-0.40326	-28.8648	Hypomethylated	0.40326
chr6	152013812	152014033	222	6	0.812429	0.409188	0.403241	41.9951	Hypermethylated	0.403241
chr8	85663291	85663734	444	5	0.474499	0.877648	-0.403148	-34.0794	Hypomethylated	0.403148
chr4	166456817	166457362	546	4	0.30975	0.712806	-0.403056	-30.9151	Hypomethylated	0.403056
chr9	75496833	75497631	799	6	0.894185	0.491153	0.403031	88.2659	Hypermethylated	0.403031
chr1	72194271	72194810	540	4	0.450885	0.853732	-0.402847	-35.1294	Hypomethylated	0.402847
chr6	18791571	18792147	577	4	0.290128	0.692888	-0.40276	-28.0695	Hypomethylated	0.40276
chr5	33758285	33759386	1102	5	0.434813	0.837556	-0.402743	-45.675	Hypomethylated	0.402743
chr7	147117057	147117983	927	5	0.341952	0.744678	-0.402726	-35.7694	Hypomethylated	0.402726
chr1	94982285	94983755	1471	4	0.489239	0.891792	-0.402553	-28.6808	Hypomethylated	0.402553
chr6	4504682	4505419	738	4	0.373331	0.775719	-0.402388	-30.5445	Hypomethylated	0.402388
chr6	152118958	152119215	258	4	0.806484	0.404193	0.402291	35.3084	Hypermethylated	0.402291
chr12	18305618	18305987	370	4	0.349171	0.751456	-0.402285	-29.0025	Hypomethylated	0.402285
chr11	23563054	23564328	1275	7	0.437359	0.839586	-0.402227	-61.0239	Hypomethylated	0.402227
chr16	80740275	80741308	1034	7	0.790616	0.388422	0.402195	53.2726	Hypermethylated	0.402195
chr15	64070671	64071019	349	4	0.272935	0.674832	-0.401896	-28.2899	Hypomethylated	0.401896
chr1	232288965	232289315	351	4	0.432101	0.833978	-0.401877	-31.9475	Hypomethylated	0.401877
chr11	26475427	26475575	149	4	0.840524	0.438663	0.40186	31.3496	Hypermethylated	0.40186
chr18	53709296	53709922	627	4	0.343252	0.745087	-0.401836	-35.4626	Hypomethylated	0.401836
chr13	71444736	71445334	599	5	0.732603	0.330816	0.401788	37.4352	Hypermethylated	0.401788
chr15	98959519	98959824	306	5	0.763049	0.361518	0.401532	35.6387	Hypermethylated	0.401532
chr2	222788099	222788406	308	4	0.219645	0.621168	-0.401522	-27.6015	Hypomethylated	0.401522
chr4	101102204	101102510	307	5	0.360807	0.762304	-0.401497	-32.3401	Hypomethylated	0.401497
chr2	200262377	200262569	193	4	0.832342	0.430923	0.40142	25.6511	Hypermethylated	0.40142
chr7	134564680	134565059	380	4	0.365913	0.767212	-0.401299	-33.516	Hypomethylated	0.401299
chr3	94676751	94677022	272	4	0.74177	0.340557	0.401213	30.0894	Hypermethylated	0.401213
chr18	53745432	53745692	261	5	0.42775	0.828958	-0.401208	-37.1646	Hypomethylated	0.401208
chr6	64499748	64500405	658	5	0.76252	0.361339	0.401181	38.5421	Hypermethylated	0.401181
chr9	81608071	81608921	851	5	0.323199	0.724337	-0.401138	-40.8165	Hypomethylated	0.401138
chr2	173649646	173649832	187	4	0.525457	0.926591	-0.401134	-27.1467	Hypomethylated	0.401134
chr8	19620403	19620506	104	5	0.782221	0.381088	0.401134	33.0581	Hypermethylated	0.401134
chr15	49211993	49212368	376	7	0.855558	0.454489	0.401068	49.9023	Hypermethylated	0.401068
chr2	218400071	218400882	812	4	0.290547	0.691606	-0.401059	-29.1436	Hypomethylated	0.401059
chr2	217680171	217680261	91	4	0.470481	0.871472	-0.400991	-34.5906	Hypomethylated	0.400991
chr10	6520837	6521049	213	6	0.832464	0.431485	0.400979	41.0831	Hypermethylated	0.400979
chr2	198694752	198695089	338	4	0.494332	0.895304	-0.400972	-31.2616	Hypomethylated	0.400972
chr12	105905902	105906983	1082	9	0.406743	0.807703	-0.400959	-68.4208	Hypomethylated	0.400959
chr14	21144252	21144747	496	4	0.592116	0.191161	0.400955	35.9567	Hypermethylated	0.400955
chr8	86486722	86487052	331	4	0.923709	0.522788	0.40092	36.891	Hypermethylated	0.40092
chr20	52432584	52433117	534	4	0.910185	0.509356	0.400829	30.2058	Hypermethylated	0.400829
chr9	72403350	72404215	866	5	0.456062	0.856885	-0.400823	-48.0446	Hypomethylated	0.400823
chr5	115047999	115048799	801	4	0.921645	0.520831	0.400814	31.6072	Hypermethylated	0.400814
chr12	83405240	83406711	1472	4	0.421771	0.822516	-0.400745	-29.4195	Hypomethylated	0.400745
chr3	181829857	181830419	563	4	0.466982	0.867715	-0.400733	-35.4147	Hypomethylated	0.400733
chr11	49729627	49730028	402	4	0.241734	0.642406	-0.400672	-32.3813	Hypomethylated	0.400672
chr16	62958375	62958699	325	4	0.415401	0.816052	-0.400651	-27.4834	Hypomethylated	0.400651
chr14	30052232	30052575	344	4	0.491242	0.891746	-0.400504	-28.8918	Hypomethylated	0.400504
chr2	107878180	107878647	468	4	0.282483	0.682965	-0.400481	-29.3606	Hypomethylated	0.400481
chr16	8461979	8462498	520	6	0.878956	0.478515	0.400441	46.9714	Hypermethylated	0.400441
chr3	84894861	84895713	853	4	0.374558	0.774953	-0.400395	-30.9674	Hypomethylated	0.400395
chr7	48394429	48395089	661	4	0.364085	0.764446	-0.40036	-44.6815	Hypomethylated	0.40036
chr4	75864709	75867447	2739	12	0.911979	0.511638	0.400341	94.5789	Hypermethylated	0.400341
chr3	94082980	94083349	370	4	0.80967	0.409347	0.400323	28.5639	Hypermethylated	0.400323
chr10	106642813	106644067	1255	4	0.818873	0.418685	0.400188	32.9813	Hypermethylated	0.400188
chr18	69938854	69939703	850	6	0.282599	0.682786	-0.400187	-41.4217	Hypomethylated	0.400187
chr2	212026133	212026758	626	5	0.375143	0.77524	-0.400098	-39.8478	Hypomethylated	0.400098
chr1	83507533	83508865	1333	5	0.476915	0.877012	-0.400097	-43.1468	Hypomethylated	0.400097
chrX	32732123	32732364	242	4	0.73185	0.331754	0.400096	31.8906	Hypermethylated	0.400096
chr14	22923908	22924432	525	4	0.800618	0.400618	0.4	30.7048	Hypermethylated	0.4
chr14	22929665	22930883	1219	5	0.825442	0.425468	0.399974	47.4602	Hypermethylated	0.399974
chr4	55767977	55768289	313	5	0.451994	0.851954	-0.39996	-34.9115	Hypomethylated	0.39996
chr18	19876610	19877293	684	5	0.790632	0.390841	0.399791	37.4314	Hypermethylated	0.399791
chr17	46954137	46954719	583	4	0.720745	0.320999	0.399746	30.0286	Hypermethylated	0.399746
chr4	43588835	43589260	426	4	0.324844	0.724562	-0.399717	-29.9547	Hypomethylated	0.399717
chr2	117571881	117573055	1175	5	0.313174	0.712846	-0.399673	-34.8904	Hypomethylated	0.399673
chr8	85184430	85184618	189	5	0.484428	0.884069	-0.399641	-38.0281	Hypomethylated	0.399641
chr2	222829553	222830177	625	4	0.301919	0.701458	-0.399539	-31.7314	Hypomethylated	0.399539
chr11	69157800	69157886	87	4	0.828559	0.429063	0.399497	28.7424	Hypermethylated	0.399497
chr20	53670435	53670613	179	4	0.172528	0.572001	-0.399473	-27.3064	Hypomethylated	0.399473
chrX	88904383	88905012	630	7	0.686918	0.287563	0.399354	51.3978	Hypermethylated	0.399354
chr2	165351520	165351703	184	4	0.934593	0.53524	0.399353	26.8171	Hypermethylated	0.399353
chr12	131453387	131453557	171	4	0.853364	0.454049	0.399315	29.0837	Hypermethylated	0.399315
chrGL000195.1	93538	94037	500	4	0.582282	0.183091	0.399192	32.8098	Hypermethylated	0.399192
chr4	157814461	157814794	334	5	0.46023	0.859343	-0.399113	-36.9996	Hypomethylated	0.399113
chr3	95151862	95152184	323	6	0.785466	0.386391	0.399076	43.3837	Hypermethylated	0.399076
chr7	16606968	16607175	208	4	0.232168	0.631152	-0.398984	-29.9786	Hypomethylated	0.398984
chr18	19900433	19901118	686	5	0.885027	0.486167	0.39886	35.4912	Hypermethylated	0.39886
chr20	52477870	52478326	457	6	0.757036	0.358211	0.398825	41.6741	Hypermethylated	0.398825
chr2	221619306	221619703	398	5	0.452034	0.850776	-0.398742	-38.9789	Hypomethylated	0.398742
chr8	85136960	85137185	226	5	0.491085	0.889766	-0.398681	-38.6627	Hypomethylated	0.398681
chr2	165609340	165610096	757	4	0.908588	0.510379	0.398208	29.594	Hypermethylated	0.398208
chr2	173204460	173204695	236	4	0.150428	0.548413	-0.397985	-27.4048	Hypomethylated	0.397985
chr12	83271047	83271805	759	5	0.451591	0.849566	-0.397974	-40.8651	Hypomethylated	0.397974
chr3	25366425	25367008	584	5	0.797356	0.399387	0.397968	39.9346	Hypermethylated	0.397968
chr13	67210535	67211405	871	4	0.416589	0.81453	-0.397941	-29.9894	Hypomethylated	0.397941
chr3	117559071	117559285	215	4	0.485755	0.883561	-0.397806	-31.7873	Hypomethylated	0.397806
chr2	221080952	221081242	291	5	0.391964	0.789577	-0.397613	-36.5276	Hypomethylated	0.397613
chr7	145925265	145926111	847	4	0.46407	0.861678	-0.397609	-37.0451	Hypomethylated	0.397609
chr6	152785240	152786065	826	5	0.768025	0.370446	0.397579	36.5985	Hypermethylated	0.397579
chr2	15468582	15468969	388	4	0.480419	0.877977	-0.397559	-27.8856	Hypomethylated	0.397559
chr12	97194838	97195337	500	4	0.408036	0.805543	-0.397507	-31.8175	Hypomethylated	0.397507
chr9	118327824	118328430	607	5	0.861907	0.464454	0.397454	36.1384	Hypermethylated	0.397454
chr16	80686397	80687100	704	9	0.847791	0.450436	0.397354	61.6383	Hypermethylated	0.397354
chr6	20046233	20047335	1103	6	0.445374	0.842723	-0.397349	-45.6824	Hypomethylated	0.397349
chr7	118478672	118479433	762	5	0.435861	0.83319	-0.397329	-59.4632	Hypomethylated	0.397329
chr11	4570353	4572780	2428	7	0.859471	0.462167	0.397303	96.6258	Hypermethylated	0.397303
chr2	165450209	165451175	967	5	0.898824	0.501547	0.397276	35.4749	Hypermethylated	0.397276
chr18	20056145	20056680	536	5	0.801507	0.404397	0.39711	35.3047	Hypermethylated	0.39711
chr10	92355383	92356013	631	6	0.444864	0.84195	-0.397086	-55.6195	Hypomethylated	0.397086
chr11	69276434	69276543	110	4	0.714475	0.317396	0.397079	23.2999	Hypermethylated	0.397079
chr6	116009282	116009779	498	4	0.348075	0.745051	-0.396976	-28.8997	Hypomethylated	0.396976
chr2	222685640	222685806	167	5	0.339842	0.736605	-0.396763	-33.5971	Hypomethylated	0.396763
chr10	86999746	87000457	712	5	0.391727	0.788437	-0.39671	-41.7713	Hypomethylated	0.39671
chr8	85712607	85714432	1826	7	0.473917	0.87057	-0.396653	-72.1359	Hypomethylated	0.396653
chr13	63347553	63349510	1958	5	0.253093	0.649664	-0.396571	-38.0584	Hypomethylated	0.396571
chr18	19713741	19713899	159	4	0.920538	0.52407	0.396468	29.0385	Hypermethylated	0.396468
chr5	21036539	21036945	407	4	0.326322	0.722778	-0.396456	-27.4482	Hypomethylated	0.396456
chr20	52254706	52255235	530	5	0.944865	0.548415	0.396449	33.9044	Hypermethylated	0.396449
chr13	86332831	86333353	523	4	0.461609	0.858052	-0.396443	-29.0884	Hypomethylated	0.396443
chr2	209503649	209503794	146	4	0.48856	0.884962	-0.396402	-31.1215	Hypomethylated	0.396402
chr2	212230726	212231247	522	4	0.306683	0.703082	-0.396398	-35.7255	Hypomethylated	0.396398
chr6	23789203	23790486	1284	5	0.395107	0.791414	-0.396307	-40.3276	Hypomethylated	0.396307
chr3	95212936	95213866	931	5	0.738544	0.342298	0.396246	36.997	Hypermethylated	0.396246
chr15	96085268	96085835	568	4	0.694512	0.298272	0.39624	34.0504	Hypermethylated	0.39624
chr2	197446076	197446516	441	4	0.935114	0.538884	0.39623	31.3043	Hypermethylated	0.39623
chr3	95067967	95068324	358	4	0.791499	0.395374	0.396125	31.1727	Hypermethylated	0.396125
chr11	82057916	82058149	234	4	0.364569	0.760591	-0.396022	-30.9274	Hypomethylated	0.396022
chr11	86652409	86652501	93	4	0.398797	0.794749	-0.395952	-27.9768	Hypomethylated	0.395952
chr10	85069063	85069922	860	4	0.347245	0.743176	-0.395931	-31.4403	Hypomethylated	0.395931
chr11	69412315	69412451	137	5	0.710755	0.31483	0.395925	37.903	Hypermethylated	0.395925
chr4	44257944	44258462	519	4	0.415512	0.811377	-0.395866	-29.9889	Hypomethylated	0.395866
chr6	117295041	117295367	327	4	0.845538	0.449745	0.395794	29.3288	Hypermethylated	0.395794
chr2	141098201	141098816	616	4	0.430764	0.826554	-0.395789	-31.5645	Hypomethylated	0.395789
chr1	83049184	83049813	630	4	0.403817	0.799408	-0.395591	-31.1132	Hypomethylated	0.395591
chr5	151776517	151778469	1953	5	0.422445	0.81803	-0.395585	-36.7088	Hypomethylated	0.395585
chr5	158158145	158158363	219	4	0.896947	0.501372	0.395575	29.232	Hypermethylated	0.395575
chr6	125029305	125030153	849	4	0.375411	0.77097	-0.395559	-29.7776	Hypomethylated	0.395559
chr13	49762349	49762728	380	5	0.45161	0.847144	-0.395533	-48.7031	Hypomethylated	0.395533
chr6	152914494	152915168	675	7	0.77222	0.37673	0.39549	46.3531	Hypermethylated	0.39549
chr7	145217398	145217818	421	4	0.425947	0.821263	-0.395316	-29.9574	Hypomethylated	0.395316
chr3	153840718	153841487	770	13	0.0818535	0.477143	-0.395289	-99.8037	Hypomethylated	0.395289
chr8	56337901	56337968	68	4	0.857859	0.462571	0.395288	39.5174	Hypermethylated	0.395288
chr14	30203309	30203492	184	5	0.555207	0.950213	-0.395006	-37.33	Hypomethylated	0.395006
chr2	22217702	22219700	1999	10	0.417207	0.812128	-0.394921	-79.9771	Hypomethylated	0.394921
chr9	81624970	81626276	1307	5	0.445711	0.840631	-0.394921	-42.5562	Hypomethylated	0.394921
chr4	157093734	157094064	331	4	0.431336	0.826248	-0.394912	-29.3067	Hypomethylated	0.394912
chr1	66527111	66528019	909	4	0.305066	0.699945	-0.39488	-29.0644	Hypomethylated	0.39488
chr18	19950145	19951575	1431	7	0.768453	0.373636	0.394817	51.5949	Hypermethylated	0.394817
chr5	158113451	158113672	222	4	0.841757	0.446952	0.394804	29.2722	Hypermethylated	0.394804
chr19	39592913	39593216	304	4	0.853233	0.458493	0.39474	33.3685	Hypermethylated	0.39474
chr9	81643000	81644642	1643	6	0.22969	0.624317	-0.394627	-55.5764	Hypomethylated	0.394627
chr2	222243747	222244280	534	4	0.40111	0.795708	-0.394598	-32.0282	Hypomethylated	0.394598
chr4	43030385	43031623	1239	4	0.25225	0.646734	-0.394484	-28.3319	Hypomethylated	0.394484
chr6	124249382	124250993	1612	4	0.333781	0.728116	-0.394335	-33.0427	Hypomethylated	0.394335
chr3	116796277	116796454	178	4	0.489913	0.884231	-0.394319	-27.2514	Hypomethylated	0.394319
chr8	103091500	103091836	337	6	0.622633	0.228331	0.394303	43.0275	Hypermethylated	0.394303
chr7	48814338	48814619	282	6	0.512732	0.907032	-0.3943	-46.6568	Hypomethylated	0.3943
chr3	16874369	16874730	362	4	0.473011	0.867264	-0.394253	-32.4769	Hypomethylated	0.394253
chr18	20187967	20188472	506	6	0.8355	0.441395	0.394105	45.0196	Hypermethylated	0.394105
chr9	15189526	15189768	243	5	0.877258	0.483254	0.394005	35.9373	Hypermethylated	0.394005
chr9	83063115	83063788	674	4	0.386634	0.780556	-0.393921	-33.1302	Hypomethylated	0.393921
chr6	134675551	134676515	965	4	0.466797	0.86062	-0.393823	-30.1335	Hypomethylated	0.393823
chr3	95308090	95309348	1259	5	0.642621	0.248798	0.393822	39.1604	Hypermethylated	0.393822
chr12	55390787	55390930	144	4	0.667514	0.273719	0.393795	29.9415	Hypermethylated	0.393795
chr8	85452679	85453856	1178	4	0.524737	0.918528	-0.393791	-40.7551	Hypomethylated	0.393791
chr10	92106360	92106801	442	6	0.362626	0.756211	-0.393585	-43.445	Hypomethylated	0.393585
chr6	152906885	152908189	1305	4	0.743325	0.349778	0.393548	32.2542	Hypermethylated	0.393548
chr10	84720634	84720952	319	4	0.366163	0.759704	-0.393541	-29.5927	Hypomethylated	0.393541
chr10	7754168	7754342	175	5	0.922394	0.528854	0.39354	36.2286	Hypermethylated	0.39354
chr5	8291072	8291973	902	5	0.384075	0.777524	-0.39345	-35.7465	Hypomethylated	0.39345
chr2	198799494	198799803	310	5	0.44082	0.834229	-0.393409	-32.952	Hypomethylated	0.393409
chr21	17963161	17963387	227	4	0.500992	0.894386	-0.393394	-27.1382	Hypomethylated	0.393394
chr15	91773958	91774362	405	4	0.316261	0.709631	-0.39337	-29.1586	Hypomethylated	0.39337
chr6	23891030	23892113	1084	4	0.327772	0.721134	-0.393362	-29.0958	Hypomethylated	0.393362
chr7	38843676	38844159	484	5	0.382194	0.775528	-0.393334	-35.0724	Hypomethylated	0.393334
chr2	212051610	212054943	3334	5	0.411387	0.804705	-0.393318	-40.5171	Hypomethylated	0.393318
chr18	69296731	69296951	221	4	0.475176	0.868472	-0.393297	-26.7574	Hypomethylated	0.393297
chr6	83228560	83229277	718	4	0.230281	0.623553	-0.393272	-29.2745	Hypomethylated	0.393272
chr2	119235433	119235627	195	5	0.868069	0.474847	0.393222	33.2355	Hypermethylated	0.393222
chr2	38381361	38382458	1098	5	0.90641	0.513205	0.393205	40.0643	Hypermethylated	0.393205
chr12	85161904	85162401	498	4	0.335987	0.729124	-0.393137	-37.7013	Hypomethylated	0.393137
chr6	160424114	160424711	598	5	0.407921	0.800974	-0.393053	-44.924	Hypomethylated	0.393053
chr1	72187883	72189490	1608	5	0.385078	0.778073	-0.392995	-36.6432	Hypomethylated	0.392995
chr6	22006523	22007292	770	5	0.450745	0.843628	-0.392883	-35.6064	Hypomethylated	0.392883
chr10	84727656	84728306	651	4	0.41608	0.808785	-0.392706	-31.5165	Hypomethylated	0.392706
chr6	144473674	144474189	516	7	0.783067	0.390516	0.392551	50.7211	Hypermethylated	0.392551
chr4	96287918	96288526	609	4	0.508345	0.900861	-0.392515	-29.0857	Hypomethylated	0.392515
chr6	20048735	20049617	883	5	0.380361	0.772791	-0.39243	-42.9886	Hypomethylated	0.39243
chr20	22547498	22547905	408	4	0.146193	0.538611	-0.392418	-27.3023	Hypomethylated	0.392418
chr4	6322992	6323491	500	4	0.241033	0.633448	-0.392415	-28.763	Hypomethylated	0.392415
chr2	34420491	34420757	267	4	0.896056	0.503797	0.392259	35.8856	Hypermethylated	0.392259
chr10	106430186	106430881	696	4	0.906383	0.514233	0.39215	33.5553	Hypermethylated	0.39215
chr15	96638031	96638438	408	12	0.825758	0.433761	0.391998	78.7336	Hypermethylated	0.391998
chr2	218019370	218019950	581	8	0.490946	0.882907	-0.39196	-59.0507	Hypomethylated	0.39196
chr6	32343612	32344437	826	6	0.861975	0.470019	0.391955	52.043	Hypermethylated	0.391955
chr3	143270148	143272093	1946	7	0.501008	0.892942	-0.391933	-57.6381	Hypomethylated	0.391933
chr10	6963552	6964086	535	5	0.717482	0.32558	0.391901	35.9027	Hypermethylated	0.391901
chr9	75684470	75685650	1181	5	0.705651	0.313776	0.391876	48.1874	Hypermethylated	0.391876
chr4	80349130	80349729	600	4	0.258075	0.649878	-0.391803	-29.6076	Hypomethylated	0.391803
chr4	72622234	72622898	665	4	0.73659	0.344791	0.391799	33.3305	Hypermethylated	0.391799
chr2	57965206	57966566	1361	5	0.503526	0.895265	-0.391739	-49.623	Hypomethylated	0.391739
chr14	21126554	21127057	504	5	0.736033	0.34437	0.391663	37.2015	Hypermethylated	0.391663
chr3	85998078	86001193	3116	4	0.395775	0.787429	-0.391653	-34.4531	Hypomethylated	0.391653
chr13	73900056	73900504	449	4	0.140399	0.532008	-0.391609	-30.7657	Hypomethylated	0.391609
chr10	6883262	6883850	589	4	0.772945	0.381428	0.391517	32.2774	Hypermethylated	0.391517
chr2	165637154	165637314	161	4	0.120193	0.511707	-0.391515	-28.0235	Hypomethylated	0.391515
chr10	52781533	52781775	243	5	0.810774	0.419301	0.391472	33.16	Hypermethylated	0.391472
chr12	83512739	83513140	402	4	0.446959	0.838362	-0.391403	-31.4594	Hypomethylated	0.391403
chr4	43180530	43182084	1555	6	0.35286	0.744031	-0.391171	-46.5748	Hypomethylated	0.391171
chr10	6904222	6904505	284	4	0.704242	0.313139	0.391103	28.0605	Hypermethylated	0.391103
chr2	82104509	82105286	778	4	0.420029	0.811059	-0.39103	-33.8431	Hypomethylated	0.39103
chr3	116944984	116946724	1741	12	0.393705	0.784648	-0.390943	-84.8904	Hypomethylated	0.390943
chr12	83516724	83516968	245	4	0.200741	0.591608	-0.390868	-31.6472	Hypomethylated	0.390868
chr12	29682018	29683333	1316	4	0.4834	0.874156	-0.390756	-34.6088	Hypomethylated	0.390756
chr19	39558454	39559230	777	7	0.923184	0.532597	0.390588	51.0808	Hypermethylated	0.390588
chr7	48426420	48427797	1378	5	0.460044	0.850506	-0.390462	-47.2467	Hypomethylated	0.390462
chr2	212680052	212680697	646	4	0.385521	0.775965	-0.390443	-30.0264	Hypomethylated	0.390443
chr11	81079980	81080304	325	4	0.380126	0.770495	-0.390368	-29.0691	Hypomethylated	0.390368
chr6	152814686	152815136	451	4	0.753753	0.363455	0.390299	26.6698	Hypermethylated	0.390299
chr2	140915001	140915782	782	4	0.219436	0.609611	-0.390175	-31.909	Hypomethylated	0.390175
chr2	200265883	200266245	363	6	0.880526	0.490386	0.39014	46.0131	Hypermethylated	0.39014
chr2	199031001	199031680	680	6	0.450373	0.840446	-0.390072	-42.7538	Hypomethylated	0.390072
chr3	104451535	104452513	979	6	0.436127	0.826155	-0.390028	-42.4369	Hypomethylated	0.390028
chr11	95730453	95730914	462	4	0.515652	0.90564	-0.389988	-34.1371	Hypomethylated	0.389988
chr18	39233708	39234812	1105	4	0.454929	0.844888	-0.389959	-31.0645	Hypomethylated	0.389959
chr9	82639771	82641070	1300	6	0.433264	0.823158	-0.389894	-53.7596	Hypomethylated	0.389894
chr4	159218415	159219423	1009	5	0.799399	0.409681	0.389718	39.1276	Hypermethylated	0.389718
chr3	94064287	94064767	481	4	0.811496	0.421806	0.389691	28.6695	Hypermethylated	0.389691
chr9	83106438	83106728	291	4	0.417862	0.807509	-0.389647	-32.459	Hypomethylated	0.389647
chr11	69243819	69243913	95	4	0.847313	0.457826	0.389487	32.3915	Hypermethylated	0.389487
chr1	66516460	66517132	673	6	0.40446	0.793876	-0.389416	-43.5425	Hypomethylated	0.389416
chr10	126051689	126051783	95	4	0.468192	0.857591	-0.3894	-27.7682	Hypomethylated	0.3894
chr4	101222196	101223000	805	7	0.469515	0.858758	-0.389243	-47.5981	Hypomethylated	0.389243
chr15	96667067	96667677	611	5	0.793318	0.404148	0.38917	38.2272	Hypermethylated	0.38917
chr12	131417096	131417231	136	4	0.693359	0.3042	0.389159	30.4745	Hypermethylated	0.389159
chr4	72691769	72693711	1943	9	0.817835	0.428683	0.389152	71.2585	Hypermethylated	0.389152
chr1	248620751	248621280	530	4	0.729808	0.340779	0.389029	29.938	Hypermethylated	0.389029
chr6	64083747	64084051	305	4	0.894073	0.50527	0.388803	27.3515	Hypermethylated	0.388803
chr10	7756462	7757151	690	12	0.928722	0.539944	0.388778	85.933	Hypermethylated	0.388778
chr8	86483035	86484429	1395	4	0.700464	0.311732	0.388732	33.6895	Hypermethylated	0.388732
chr12	55429091	55429278	188	4	0.784653	0.395921	0.388731	26.2005	Hypermethylated	0.388731
chr2	165652503	165653680	1178	4	0.910112	0.52144	0.388672	28.0483	Hypermethylated	0.388672
chr4	75875979	75876335	357	4	0.880722	0.492093	0.388629	28.6776	Hypermethylated	0.388629
chr9	39743571	39743758	188	5	0.39588	0.784488	-0.388608	-35.8985	Hypomethylated	0.388608
chr6	19964434	19965688	1255	5	0.445072	0.833377	-0.388305	-38.7011	Hypomethylated	0.388305
chr2	141292932	141293203	272	4	0.457519	0.845732	-0.388213	-30.4612	Hypomethylated	0.388213
chr2	218401266	218402039	774	5	0.3467	0.734691	-0.387991	-36.7571	Hypomethylated	0.387991
chr10	33239780	33239933	154	4	0.432723	0.820697	-0.387973	-28.1857	Hypomethylated	0.387973
chr4	157590994	157591739	746	4	0.43227	0.82024	-0.38797	-33.256	Hypomethylated	0.38797
chr9	81925053	81925270	218	4	0.44029	0.828186	-0.387897	-29.9777	Hypomethylated	0.387897
chr15	45639858	45639965	108	4	0.906872	0.518978	0.387894	29.7046	Hypermethylated	0.387894
chr10	7756157	7756227	71	6	0.948755	0.560977	0.387778	41.6111	Hypermethylated	0.387778
chr5	99103285	99104155	871	4	0.53039	0.918159	-0.387768	-34.4159	Hypomethylated	0.387768
chr2	212335620	212336646	1027	7	0.480046	0.867643	-0.387597	-56.9008	Hypomethylated	0.387597
chr1	224954540	224954932	393	4	0.347474	0.734903	-0.387429	-28.3096	Hypomethylated	0.387429
chr3	80535990	80536776	787	4	0.450034	0.837382	-0.387348	-32.4642	Hypomethylated	0.387348
chr2	201761773	201762062	290	5	0.454903	0.842207	-0.387305	-35.5359	Hypomethylated	0.387305
chr10	122441767	122441883	117	4	0.490653	0.877917	-0.387264	-31.5459	Hypomethylated	0.387264
chr8	24869810	24870037	228	4	0.895998	0.508738	0.38726	28.7247	Hypermethylated	0.38726
chr7	48674397	48674725	329	4	0.525537	0.912737	-0.3872	-30.4036	Hypomethylated	0.3872
chr10	106484020	106484246	227	5	0.780788	0.393693	0.387095	35.2692	Hypermethylated	0.387095
chr7	135739487	135739559	73	4	0.484617	0.871547	-0.386929	-26.8252	Hypomethylated	0.386929
chr2	221644850	221645191	342	5	0.380707	0.767595	-0.386888	-33.2327	Hypomethylated	0.386888
chr20	52250935	52251360	426	6	0.884349	0.497461	0.386888	40.9439	Hypermethylated	0.386888
chr21	15972744	15972980	237	6	0.421793	0.808605	-0.386812	-41.6642	Hypomethylated	0.386812
chr2	22056821	22057203	383	4	0.366343	0.75315	-0.386807	-30.6144	Hypomethylated	0.386807
chr2	221816211	221817228	1018	7	0.479306	0.866103	-0.386797	-53.0093	Hypomethylated	0.386797
chr4	101307782	101308774	993	4	0.468654	0.855436	-0.386782	-34.4036	Hypomethylated	0.386782
chr5	8304378	8305169	792	6	0.263227	0.649952	-0.386725	-42.219	Hypomethylated	0.386725
chr2	173636069	173636859	791	6	0.515779	0.90248	-0.386701	-43.3847	Hypomethylated	0.386701
chr19	41501790	41502858	1069	5	0.761053	0.374444	0.386608	36.4437	Hypermethylated	0.386608
chr1	242398709	242400683	1975	6	0.779167	0.39261	0.386557	45.2935	Hypermethylated	0.386557
chr20	52703933	52704128	196	5	0.879571	0.493094	0.386477	34.3808	Hypermethylated	0.386477
chr2	212159568	212160699	1132	5	0.470225	0.856671	-0.386446	-42.1545	Hypomethylated	0.386446
chr7	40366156	40367262	1107	6	0.413536	0.799828	-0.386292	-49.9658	Hypomethylated	0.386292
chr10	6989894	6990510	617	6	0.81665	0.430494	0.386156	49.527	Hypermethylated	0.386156
chr2	198851319	198852310	992	4	0.477943	0.863978	-0.386035	-32.3672	Hypomethylated	0.386035
chr12	105915535	105915858	324	4	0.449602	0.835482	-0.385881	-31.1382	Hypomethylated	0.385881
chr11	125081443	125081966	524	4	0.267018	0.652781	-0.385763	-35.0291	Hypomethylated	0.385763
chr17	53796437	53796961	525	4	0.381181	0.766834	-0.385652	-33.7898	Hypomethylated	0.385652
chr1	219184682	219185075	394	4	0.372305	0.75794	-0.385634	-29.7168	Hypomethylated	0.385634
chr4	10761156	10761927	772	7	0.474225	0.859721	-0.385496	-62.185	Hypomethylated	0.385496
chr18	19790805	19791017	213	4	0.863296	0.477825	0.385471	27.5285	Hypermethylated	0.385471
chr17	73391563	73391814	252	4	0.253167	0.638437	-0.385271	-28.0414	Hypomethylated	0.385271
chr3	143122651	143123423	773	4	0.502899	0.888112	-0.385213	-35.8899	Hypomethylated	0.385213
chr3	85867560	85868403	844	4	0.485338	0.870515	-0.385177	-34.7657	Hypomethylated	0.385177
chr14	22986880	22987246	367	4	0.877494	0.492565	0.384929	29.9083	Hypermethylated	0.384929
chr2	165638895	165640645	1751	6	0.858947	0.47431	0.384637	48.9221	Hypermethylated	0.384637
chr4	72677465	72678929	1465	5	0.898766	0.514274	0.384492	36.9986	Hypermethylated	0.384492
chr6	144498079	144498623	545	4	0.748738	0.364296	0.384442	28.3811	Hypermethylated	0.384442
chr14	30301863	30302218	356	4	0.495547	0.879971	-0.384424	-29.9873	Hypomethylated	0.384424
chr7	147577521	147578610	1090	5	0.489436	0.873832	-0.384396	-51.3647	Hypomethylated	0.384396
chr10	84339296	84340175	880	4	0.406883	0.790922	-0.384039	-33.0058	Hypomethylated	0.384039
chr7	119120978	119121469	492	5	0.476806	0.860751	-0.383945	-39.8278	Hypomethylated	0.383945
chr4	44124290	44124786	497	4	0.463485	0.847414	-0.383928	-36.5761	Hypomethylated	0.383928
chr7	15894567	15894916	350	4	0.395622	0.779243	-0.383622	-48.2488	Hypomethylated	0.383622
chr10	7179028	7179144	117	4	0.838055	0.454543	0.383512	26.9361	Hypermethylated	0.383512
chrX	2640203	2640578	376	4	0.741346	0.357977	0.383369	30.0839	Hypermethylated	0.383369
chr10	91362004	91362973	970	4	0.510482	0.893776	-0.383294	-33.6954	Hypomethylated	0.383294
chr2	34488648	34489145	498	4	0.823607	0.44033	0.383277	29.5309	Hypermethylated	0.383277
chr10	52569626	52572470	2845	11	0.87993	0.496748	0.383181	87.1124	Hypermethylated	0.383181
chr8	24899615	24901341	1727	6	0.907712	0.524557	0.383155	50.0017	Hypermethylated	0.383155
chr4	58532108	58532899	792	5	0.222968	0.606068	-0.3831	-35.8963	Hypomethylated	0.3831
chr6	83112678	83112865	188	4	0.502557	0.88559	-0.383033	-29.7951	Hypomethylated	0.383033
chr3	104479863	104480549	687	5	0.410817	0.793767	-0.38295	-37.9004	Hypomethylated	0.38295
chr3	117072683	117073452	770	5	0.461829	0.844735	-0.382906	-46.914	Hypomethylated	0.382906
chr2	173894255	173894975	721	4	0.471998	0.854787	-0.382789	-34.7256	Hypomethylated	0.382789
chr2	142080029	142080912	884	5	0.425822	0.8086	-0.382777	-38.6093	Hypomethylated	0.382777
chr2	197343253	197343663	411	4	0.869061	0.486313	0.382749	29.694	Hypermethylated	0.382749
chr1	60761908	60762044	137	4	0.47314	0.855789	-0.382649	-26.751	Hypomethylated	0.382649
chr5	158169020	158170272	1253	4	0.884339	0.501858	0.382481	27.9418	Hypermethylated	0.382481
chr5	158349014	158349635	622	4	0.802832	0.420394	0.382438	31.5828	Hypermethylated	0.382438
chr10	86642058	86642329	272	4	0.407802	0.790234	-0.382433	-27.7246	Hypomethylated	0.382433
chr1	82954227	82955234	1008	5	0.396679	0.779084	-0.382405	-38.5899	Hypomethylated	0.382405
chr12	38472635	38472818	184	6	0.723717	0.341317	0.3824	39.8768	Hypermethylated	0.3824
chr7	1019216	1019319	104	5	0.911688	0.529363	0.382326	33.6276	Hypermethylated	0.382326
chr19	44009067	44009125	59	7	0.45553	0.0733834	0.382147	47.1541	Hypermethylated	0.382147
chr18	69414441	69414765	325	4	0.371772	0.753887	-0.382115	-29.7024	Hypomethylated	0.382115
chr10	83962888	83965202	2315	6	0.449404	0.831455	-0.38205	-51.9808	Hypomethylated	0.38205
chr12	29859358	29859895	538	4	0.370377	0.752346	-0.381969	-39.4394	Hypomethylated	0.381969
chr8	25005726	25005863	138	4	0.88617	0.504311	0.381858	30.5282	Hypermethylated	0.381858
chr3	16739655	16740260	606	4	0.366326	0.748154	-0.381828	-37.8211	Hypomethylated	0.381828
chr7	113486834	113487913	1080	5	0.340907	0.722642	-0.381734	-37.8555	Hypomethylated	0.381734
chr9	82306527	82306870	344	4	0.500737	0.882396	-0.38166	-33.3677	Hypomethylated	0.38166
chr15	96688522	96688826	305	4	0.816151	0.434522	0.381629	28.6648	Hypermethylated	0.381629
chr10	5078059	5078421	363	4	0.906997	0.52552	0.381478	28.9118	Hypermethylated	0.381478
chr6	1269413	1270175	763	5	0.816707	0.435337	0.38137	38.0077	Hypermethylated	0.38137
chr19	41591449	41593273	1825	6	0.779022	0.397832	0.38119	50.0411	Hypermethylated	0.38119
chr10	60892295	60892612	318	4	0.436867	0.817988	-0.381121	-28.1434	Hypomethylated	0.381121
chr19	10009801	10010125	325	4	0.736508	0.355459	0.381049	28.9601	Hypermethylated	0.381049
chr16	62868631	62869090	460	4	0.387284	0.767988	-0.380704	-27.9342	Hypomethylated	0.380704
chr12	127345421	127345870	450	4	0.387817	0.76852	-0.380703	-32.1622	Hypomethylated	0.380703
chr10	106553041	106553976	936	6	0.817316	0.436664	0.380651	42.008	Hypermethylated	0.380651
chr3	158637287	158637773	487	4	0.41666	0.797301	-0.38064	-32.5899	Hypomethylated	0.38064
chr2	23660419	23661350	932	5	0.525968	0.90631	-0.380343	-38.8436	Hypomethylated	0.380343
chr3	117630796	117631638	843	4	0.484139	0.864454	-0.380315	-30.9612	Hypomethylated	0.380315
chr8	66203326	66205155	1830	4	0.67887	0.298636	0.380233	35.914	Hypermethylated	0.380233
chr3	143029249	143030032	784	5	0.434278	0.814483	-0.380205	-35.4027	Hypomethylated	0.380205
chr5	20590616	20591265	650	4	0.143668	0.52374	-0.380072	-31.0548	Hypomethylated	0.380072
chr5	158076468	158077499	1032	5	0.904523	0.524521	0.380003	35.8994	Hypermethylated	0.380003
chr4	102949339	102950214	876	7	0.542904	0.922655	-0.379751	-53.4852	Hypomethylated	0.379751
chr4	75811570	75813191	1622	4	0.916889	0.537139	0.379749	32.3983	Hypermethylated	0.379749
chr5	74216510	74216670	161	4	0.804942	0.425307	0.379635	28.2013	Hypermethylated	0.379635
chr18	53411308	53411764	457	4	0.488407	0.868019	-0.379613	-30.4982	Hypomethylated	0.379613
chr10	7161708	7162368	661	5	0.888608	0.509259	0.379349	37.3488	Hypermethylated	0.379349
chr14	30165054	30165339	286	4	0.554828	0.934154	-0.379326	-36.6535	Hypomethylated	0.379326
chr4	89738484	89738668	185	4	0.532848	0.912149	-0.379301	-30.8977	Hypomethylated	0.379301
chr2	209581411	209582434	1024	4	0.271616	0.650849	-0.379233	-27.8101	Hypomethylated	0.379233
chr15	91817043	91817740	698	4	0.381299	0.760496	-0.379198	-29.6231	Hypomethylated	0.379198
chr10	106790453	106791027	575	6	0.907704	0.528576	0.379127	42.357	Hypermethylated	0.379127
chr10	4427909	4428305	397	6	0.872224	0.493196	0.379028	43.8477	Hypermethylated	0.379028
chr10	111928664	111929033	370	4	0.0868917	0.465823	-0.378931	-31.73	Hypomethylated	0.378931
chr1	83206515	83207069	555	6	0.384381	0.763305	-0.378923	-41.5436	Hypomethylated	0.378923
chr3	116616458	116616721	264	4	0.486862	0.86563	-0.378768	-27.8902	Hypomethylated	0.378768
chr12	127367974	127368436	463	5	0.285936	0.664657	-0.37872	-41.2483	Hypomethylated	0.37872
chr6	8902071	8902670	600	4	0.452965	0.831536	-0.378571	-31.7858	Hypomethylated	0.378571
chr13	95478509	95480625	2117	6	0.451997	0.830299	-0.378302	-46.4719	Hypomethylated	0.378302
chr8	85280846	85282165	1320	5	0.37873	0.756918	-0.378188	-36.5657	Hypomethylated	0.378188
chr1	72303160	72303927	768	5	0.440638	0.818737	-0.378099	-35.7859	Hypomethylated	0.378099
chr5	94129156	94130678	1523	4	0.808625	0.430656	0.377969	30.3452	Hypermethylated	0.377969
chr15	95918314	95919229	916	5	0.786445	0.408516	0.377929	37.5124	Hypermethylated	0.377929
chrX	56052847	56053052	206	5	0.82076	0.442917	0.377843	33.6687	Hypermethylated	0.377843
chr16	70991292	70991988	697	4	0.411297	0.789107	-0.37781	-28.4258	Hypomethylated	0.37781
chr9	82011967	82012112	146	6	0.548777	0.926551	-0.377774	-43.0144	Hypomethylated	0.377774
chr18	54068508	54068780	273	5	0.471572	0.849276	-0.377704	-37.2212	Hypomethylated	0.377704
chr3	132917668	132918029	362	5	0.459646	0.837229	-0.377583	-35.0603	Hypomethylated	0.377583
chr8	56349526	56349579	54	4	0.694398	0.316871	0.377527	42.2161	Hypermethylated	0.377527
chr13	55460699	55461142	444	4	0.191943	0.569438	-0.377495	-26.7255	Hypomethylated	0.377495
chr10	91972503	91973257	755	4	0.317765	0.695123	-0.377358	-31.2581	Hypomethylated	0.377358
chr2	34459932	34460771	840	5	0.773274	0.395982	0.377293	37.9693	Hypermethylated	0.377293
chr11	81982564	81983124	561	4	0.314886	0.691816	-0.37693	-38.4528	Hypomethylated	0.37693
chr11	82274269	82275654	1386	4	0.293376	0.67016	-0.376784	-29.5202	Hypomethylated	0.376784
chr5	99473951	99476103	2153	7	0.365371	0.742066	-0.376695	-55.2015	Hypomethylated	0.376695
chr4	103010009	103011271	1263	7	0.418239	0.794855	-0.376616	-53.1374	Hypomethylated	0.376616
chr3	110783936	110784714	779	4	0.357759	0.734331	-0.376573	-29.9262	Hypomethylated	0.376573
chr2	91875130	91875328	199	5	0.596164	0.219792	0.376372	34.5896	Hypermethylated	0.376372
chr3	117568429	117569314	886	4	0.418231	0.794547	-0.376316	-27.1411	Hypomethylated	0.376316
chr8	85728873	85729307	435	5	0.532495	0.908702	-0.376207	-42.2863	Hypomethylated	0.376207
chr6	64088089	64088721	633	4	0.932165	0.556084	0.376081	28.5933	Hypermethylated	0.376081
chr11	82272953	82273246	294	4	0.482528	0.858396	-0.375868	-27.4359	Hypomethylated	0.375868
chr2	81848209	81849122	914	4	0.469948	0.845806	-0.375857	-34.7474	Hypomethylated	0.375857
chr15	102051136	102051502	367	4	0.905876	0.530109	0.375767	28.4438	Hypermethylated	0.375767
chr13	86084370	86084854	485	4	0.489893	0.865436	-0.375543	-29.4551	Hypomethylated	0.375543
chr18	53592950	53593325	376	4	0.440211	0.815682	-0.375471	-31.0625	Hypomethylated	0.375471
chr11	46518903	46519279	377	4	0.525747	0.901108	-0.375361	-33.487	Hypomethylated	0.375361
chr7	48773791	48774401	611	4	0.233338	0.608538	-0.375199	-32.5049	Hypomethylated	0.375199
chr9	81286018	81286424	407	4	0.434089	0.809255	-0.375166	-30.0287	Hypomethylated	0.375166
chr5	8303351	8303523	173	4	0.461667	0.836609	-0.374941	-28.7137	Hypomethylated	0.374941
chr7	146169205	146169535	331	5	0.518707	0.893449	-0.374742	-36.8217	Hypomethylated	0.374742
chr12	131487809	131487886	78	4	0.879428	0.505034	0.374394	26.6134	Hypermethylated	0.374394
chr12	55122633	55122732	100	4	0.952613	0.578322	0.374291	28.4127	Hypermethylated	0.374291
chr1	83961826	83962850	1025	5	0.364033	0.738296	-0.374263	-37.7942	Hypomethylated	0.374263
chr2	222031736	222032116	381	4	0.517478	0.891662	-0.374183	-32.0326	Hypomethylated	0.374183
chr2	199365576	199366256	681	4	0.837277	0.463144	0.374133	30.4682	Hypermethylated	0.374133
chr19	35869259	35870050	792	4	0.882149	0.508018	0.374131	29.2971	Hypermethylated	0.374131
chr18	53577280	53577724	445	4	0.282993	0.657069	-0.374076	-31.2924	Hypomethylated	0.374076
chr4	43495955	43497070	1116	5	0.486386	0.860405	-0.374019	-43.97	Hypomethylated	0.374019
chr3	105271004	105271456	453	4	0.546589	0.920584	-0.373995	-30.7011	Hypomethylated	0.373995
chr2	81832595	81833248	654	4	0.408995	0.782921	-0.373925	-31.0991	Hypomethylated	0.373925
chr10	60992307	60993578	1272	5	0.537708	0.911572	-0.373864	-38.1441	Hypomethylated	0.373864
chr2	13929866	13930557	692	5	0.446671	0.820309	-0.373638	-39.2259	Hypomethylated	0.373638
chr9	82749148	82749675	528	4	0.45936	0.832993	-0.373633	-32.6261	Hypomethylated	0.373633
chrX	88793891	88794298	408	5	0.851017	0.477494	0.373523	43.8269	Hypermethylated	0.373523
chr2	196011211	196012049	839	4	0.482711	0.855869	-0.373158	-31.0338	Hypomethylated	0.373158
chr4	157445579	157446175	597	4	0.451365	0.824476	-0.373112	-30.3706	Hypomethylated	0.373112
chr2	141460784	141461499	716	4	0.468946	0.842008	-0.373062	-31.6064	Hypomethylated	0.373062
chr9	83583892	83584270	379	4	0.473108	0.845671	-0.372563	-39.0182	Hypomethylated	0.372563
chr10	92193708	92194246	539	4	0.445119	0.817463	-0.372344	-28.8087	Hypomethylated	0.372344
chr10	122355633	122356491	859	4	0.440854	0.812925	-0.372071	-37.4723	Hypomethylated	0.372071
chr12	127352102	127353207	1106	4	0.361636	0.733463	-0.371827	-41.3557	Hypomethylated	0.371827
chr8	66258302	66259251	950	5	0.869627	0.498065	0.371562	38.6043	Hypermethylated	0.371562
chr11	23597271	23598358	1088	4	0.463264	0.834763	-0.371499	-31.5432	Hypomethylated	0.371499
chr2	173823472	173824198	727	4	0.512839	0.884326	-0.371486	-33.9006	Hypomethylated	0.371486
chr18	19892461	19893288	828	5	0.915978	0.544899	0.371078	39.6171	Hypermethylated	0.371078
chr4	46804325	46804996	672	4	0.305093	0.676147	-0.371053	-29.644	Hypomethylated	0.371053
chr7	132232716	132232782	67	4	0.257193	0.628194	-0.371001	-41.9727	Hypomethylated	0.371001
chr2	165421987	165423084	1098	6	0.887851	0.51695	0.370901	48.8417	Hypermethylated	0.370901
chr2	34450158	34450940	783	4	0.636138	0.265254	0.370885	29.463	Hypermethylated	0.370885
chr16	62629385	62630119	735	4	0.297522	0.66835	-0.370828	-30.4695	Hypomethylated	0.370828
chr10	60890879	60891285	407	5	0.545563	0.916346	-0.370782	-35.3436	Hypomethylated	0.370782
chr6	4566744	4567603	860	4	0.314435	0.685028	-0.370593	-33.2221	Hypomethylated	0.370593
chr1	72243345	72244346	1002	5	0.554856	0.92532	-0.370464	-41.1976	Hypomethylated	0.370464
chr2	110811076	110812386	1311	4	0.847143	0.476748	0.370396	33.0551	Hypermethylated	0.370396
chr12	51408464	51408584	121	4	0.490348	0.860584	-0.370236	-30.7368	Hypomethylated	0.370236
chr4	89777041	89777963	923	4	0.441935	0.811931	-0.369995	-31.9311	Hypomethylated	0.369995
chr5	19954994	19958372	3379	5	0.438901	0.80886	-0.369959	-36.192	Hypomethylated	0.369959
chr7	147564408	147564868	461	4	0.267534	0.637461	-0.369927	-58.4447	Hypomethylated	0.369927
chr3	142887699	142888099	401	4	0.534125	0.903388	-0.369263	-34.7473	Hypomethylated	0.369263
chr3	86242459	86243013	555	4	0.178186	0.547249	-0.369064	-35.2273	Hypomethylated	0.369064
chr6	78000833	78001850	1018	4	0.417793	0.786778	-0.368985	-29.2942	Hypomethylated	0.368985
chr5	152492359	152496282	3924	6	0.471261	0.84003	-0.368769	-44.6796	Hypomethylated	0.368769
chr21	26163568	26163874	307	4	0.419352	0.788063	-0.368711	-30.8359	Hypomethylated	0.368711
chr18	53455977	53456984	1008	4	0.433985	0.802577	-0.368592	-31.7946	Hypomethylated	0.368592
chr10	4924861	4925648	788	4	0.868186	0.499782	0.368405	37.4604	Hypermethylated	0.368405
chr12	103423228	103424457	1230	8	0.397758	0.76584	-0.368081	-62.351	Hypomethylated	0.368081
chr5	8245951	8246842	892	7	0.507687	0.875612	-0.367925	-54.3141	Hypomethylated	0.367925
chr18	53228567	53229659	1093	4	0.479332	0.84716	-0.367829	-31.7425	Hypomethylated	0.367829
chr5	99455905	99456161	257	4	0.494651	0.862393	-0.367742	-31.625	Hypomethylated	0.367742
chr7	145698131	145698665	535	4	0.393415	0.761095	-0.367679	-44.2229	Hypomethylated	0.367679
chr2	197281731	197282561	831	4	0.897401	0.529829	0.367571	28.0805	Hypermethylated	0.367571
chr12	126941270	126941373	104	4	0.372633	0.740102	-0.367469	-32.1696	Hypomethylated	0.367469
chr12	54900688	54901290	603	5	0.351638	0.718854	-0.367217	-80.4089	Hypomethylated	0.367217
chr3	104619559	104620249	691	4	0.487276	0.854241	-0.366965	-34.3027	Hypomethylated	0.366965
chr7	54256286	54256375	90	4	0.234963	0.601761	-0.366798	-31.6987	Hypomethylated	0.366798
chr6	77822501	77822985	485	4	0.344915	0.71148	-0.366565	-29.9521	Hypomethylated	0.366565
chr19	41533834	41535032	1199	5	0.674135	0.307572	0.366564	40.1811	Hypermethylated	0.366564
chr1	61312931	61313609	679	6	0.327617	0.693962	-0.366345	-44.0018	Hypomethylated	0.366345
chr9	93313073	93313174	102	5	0.355789	0.722086	-0.366297	-32.1231	Hypomethylated	0.366297
chr7	1019071	1019155	85	4	0.892586	0.526413	0.366173	26.9104	Hypermethylated	0.366173
chr19	39594298	39594659	362	5	0.898476	0.532618	0.365858	35.6945	Hypermethylated	0.365858
chr3	86005011	86005280	270	4	0.544983	0.910777	-0.365793	-30.093	Hypomethylated	0.365793
chr8	19432783	19433257	475	4	0.861981	0.496333	0.365648	31.2542	Hypermethylated	0.365648
chr2	217807536	217808328	793	4	0.482153	0.84745	-0.365297	-31.2507	Hypomethylated	0.365297
chr5	94318841	94319545	705	4	0.910754	0.545516	0.365238	29.6175	Hypermethylated	0.365238
chr12	101384600	101384650	51	4	0.46364	0.828737	-0.365097	-24.5427	Hypomethylated	0.365097
chr18	8311846	8312111	266	5	0.518495	0.883505	-0.36501	-35.986	Hypomethylated	0.36501
chr4	101344823	101345426	604	4	0.337267	0.702256	-0.364989	-29.1918	Hypomethylated	0.364989
chr14	49579943	49580650	708	4	0.906219	0.541415	0.364803	32.8691	Hypermethylated	0.364803
chr3	117571312	117571990	679	5	0.537616	0.90228	-0.364664	-33.5682	Hypomethylated	0.364664
chr4	10804651	10806374	1724	4	0.474195	0.838853	-0.364658	-32.5556	Hypomethylated	0.364658
chr14	28560442	28561557	1116	4	0.415344	0.779984	-0.36464	-31.0606	Hypomethylated	0.36464
chr14	30658208	30660072	1865	6	0.426599	0.791202	-0.364603	-44.4888	Hypomethylated	0.364603
chr15	101993335	101993799	465	7	0.869657	0.505258	0.3644	50.9927	Hypermethylated	0.3644
chr10	6517692	6518243	552	4	0.790332	0.425984	0.364347	32.4968	Hypermethylated	0.364347
chr12	29799953	29800048	96	4	0.472758	0.836789	-0.364031	-33.2586	Hypomethylated	0.364031
chr2	173236497	173237053	557	4	0.907418	0.543687	0.363731	36.231	Hypermethylated	0.363731
chr11	20704605	20705073	469	4	0.359324	0.723045	-0.363721	-34.3078	Hypomethylated	0.363721
chr3	132748455	132749278	824	4	0.381667	0.74534	-0.363673	-30.9198	Hypomethylated	0.363673
chr3	117705622	117706157	536	4	0.437623	0.801189	-0.363565	-32.4366	Hypomethylated	0.363565
chr3	116950611	116951940	1330	5	0.478191	0.841498	-0.363307	-36.9097	Hypomethylated	0.363307
chr3	181892444	181892699	256	4	0.553925	0.917164	-0.363238	-28.9107	Hypomethylated	0.363238
chr8	19232153	19232357	205	4	0.781443	0.419084	0.362358	48.1707	Hypermethylated	0.362358
chr5	132151440	132151802	363	4	0.309439	0.671092	-0.361653	-28.2485	Hypomethylated	0.361653
chr8	132517870	132519839	1970	6	0.604481	0.243488	0.360994	48.8796	Hypermethylated	0.360994
chr2	57740774	57741597	824	10	0.567565	0.928066	-0.360501	-71.9502	Hypomethylated	0.360501
chr5	158019263	158019586	324	4	0.952649	0.593061	0.359587	27.6925	Hypermethylated	0.359587
chr3	95241520	95242642	1123	6	0.747501	0.387928	0.359573	44.634	Hypermethylated	0.359573
chr14	30859170	30859831	662	6	0.480583	0.839946	-0.359363	-44.1336	Hypomethylated	0.359363
chr3	85459366	85460121	756	4	0.504845	0.864048	-0.359203	-29.5359	Hypomethylated	0.359203
chr10	7318553	7319064	512	5	0.929584	0.570682	0.358902	38.3645	Hypermethylated	0.358902
chr3	22313391	22313680	290	5	0.847492	0.489252	0.35824	37.9898	Hypermethylated	0.35824
chr10	106627838	106629859	2022	6	0.881802	0.523656	0.358147	47.6701	Hypermethylated	0.358147
chr15	102121619	102121912	294	5	0.770477	0.412493	0.357984	35.3285	Hypermethylated	0.357984
chr6	77954718	77955329	612	4	0.488923	0.846904	-0.357981	-31.7601	Hypomethylated	0.357981
chr8	19273164	19273403	240	4	0.861236	0.503269	0.357967	53.2441	Hypermethylated	0.357967
chr2	58130359	58130662	304	5	0.513365	0.871151	-0.357786	-35.4797	Hypomethylated	0.357786
chr18	53438471	53441057	2587	5	0.532255	0.889888	-0.357633	-41.0692	Hypomethylated	0.357633
chr10	92080639	92082131	1493	7	0.482498	0.83998	-0.357483	-57.425	Hypomethylated	0.357483
chr2	57934156	57934739	584	5	0.565885	0.923103	-0.357218	-44.9472	Hypomethylated	0.357218
chr20	49895871	49896193	323	4	0.452509	0.808899	-0.35639	-31.5114	Hypomethylated	0.35639
chr8	66330064	66330611	548	4	0.756145	0.400974	0.355171	29.2068	Hypermethylated	0.355171
chr10	86693783	86694320	538	4	0.482496	0.837239	-0.354743	-27.7065	Hypomethylated	0.354743
chrX	111992039	111992420	382	4	0.749664	0.395484	0.35418	30.9126	Hypermethylated	0.35418
chr12	131453053	131453267	215	7	0.860166	0.506342	0.353824	46.1665	Hypermethylated	0.353824
chr10	92186097	92187121	1025	5	0.348453	0.702045	-0.353592	-36.6896	Hypomethylated	0.353592
chr2	210054287	210055140	854	4	0.463147	0.816685	-0.353538	-31.0341	Hypomethylated	0.353538
chr8	24848806	24850175	1370	4	0.899403	0.545898	0.353506	47.3589	Hypermethylated	0.353506
chr10	60960544	60960653	110	4	0.574221	0.927499	-0.353278	-29.5065	Hypomethylated	0.353278
chr3	117678182	117679193	1012	6	0.532523	0.884796	-0.352273	-42.3453	Hypomethylated	0.352273
chr6	124334769	124336146	1378	5	0.42735	0.779609	-0.352259	-37.965	Hypomethylated	0.352259
chr17	10186591	10187819	1229	4	0.671429	0.319277	0.352152	28.3592	Hypermethylated	0.352152
chr12	72096240	72096297	58	5	0.499897	0.852033	-0.352136	-36.6001	Hypomethylated	0.352136
chr14	51526299	51526668	370	4	0.514543	0.866268	-0.351725	-30.3746	Hypomethylated	0.351725
chr5	58812338	58812922	585	4	0.50426	0.855814	-0.351554	-30.4881	Hypomethylated	0.351554
chr11	82176144	82176671	528	4	0.4363	0.78732	-0.351021	-33.1242	Hypomethylated	0.351021
chr4	87233018	87233576	559	4	0.492737	0.843392	-0.350655	-32.5988	Hypomethylated	0.350655
chr5	99186228	99187911	1684	4	0.511479	0.862082	-0.350603	-31.8899	Hypomethylated	0.350603
chr9	112477511	112477749	239	4	0.827544	0.477643	0.349901	42.9353	Hypermethylated	0.349901
chr11	84081243	84081801	559	4	0.444929	0.794362	-0.349433	-35.2602	Hypomethylated	0.349433
chr18	52846882	52848454	1573	4	0.244306	0.593668	-0.349362	-30.3621	Hypomethylated	0.349362
chr4	96313137	96313686	550	4	0.512692	0.861643	-0.348951	-26.5813	Hypomethylated	0.348951
chr7	15596824	15596920	97	4	0.183937	0.532381	-0.348445	-25.3822	Hypomethylated	0.348445
chr4	46904287	46904786	500	4	0.433923	0.782218	-0.348295	-31.3319	Hypomethylated	0.348295
chr10	92115951	92117665	1715	5	0.470447	0.81866	-0.348213	-41.0553	Hypomethylated	0.348213
chr5	8135725	8136161	437	4	0.503891	0.851782	-0.347891	-32.7581	Hypomethylated	0.347891
chr3	95100160	95101082	923	4	0.762789	0.415009	0.34778	30.7155	Hypermethylated	0.34778
chr8	15959041	15960832	1792	4	0.683119	0.335926	0.347193	37.523	Hypermethylated	0.347193
chr2	158152038	158152842	805	4	0.259112	0.606301	-0.34719	-30.2348	Hypomethylated	0.34719
chr8	19576338	19576468	131	4	0.814306	0.467508	0.346798	25.7417	Hypermethylated	0.346798
chr8	84021318	84021419	102	5	0.535637	0.882394	-0.346756	-34.198	Hypomethylated	0.346756
chr2	173911412	173911720	309	4	0.566578	0.91308	-0.346502	-28.694	Hypomethylated	0.346502
chr10	86691466	86692019	554	4	0.462161	0.808276	-0.346115	-34.7373	Hypomethylated	0.346115
chr7	15006130	15006191	62	4	0.263113	0.609164	-0.346051	-33.9683	Hypomethylated	0.346051
chr3	143231490	143231703	214	4	0.589073	0.935114	-0.346041	-27.5671	Hypomethylated	0.346041
chr10	85805102	85805357	256	4	0.524885	0.870828	-0.345943	-28.2995	Hypomethylated	0.345943
chr12	83612577	83612759	183	5	0.458139	0.803946	-0.345807	-35.3144	Hypomethylated	0.345807
chr11	21191757	21192904	1148	4	0.469323	0.813715	-0.344392	-36.5637	Hypomethylated	0.344392
chr8	24880230	24880908	679	4	0.586444	0.242368	0.344077	32.3813	Hypermethylated	0.344077
chr12	83321096	83322121	1026	4	0.557398	0.901121	-0.343723	-50.4901	Hypomethylated	0.343723
chr14	30060723	30061323	601	4	0.579139	0.9207	-0.341561	-32.3976	Hypomethylated	0.341561
chr9	75469805	75470015	211	6	0.917442	0.5759	0.341542	64.4638	Hypermethylated	0.341542
chr13	85067890	85068467	578	4	0.36129	0.701884	-0.340594	-29.5607	Hypomethylated	0.340594
chr8	56061919	56062071	153	4	0.80764	0.467519	0.340121	31.3442	Hypermethylated	0.340121
chr7	86329107	86329770	664	4	0.531902	0.87178	-0.339878	-31.8285	Hypomethylated	0.339878
chr9	130894488	130894545	58	5	0.337074	0.676146	-0.339072	-33.8269	Hypomethylated	0.339072
chr12	84142770	84143767	998	4	0.327816	0.665386	-0.337571	-40.3524	Hypomethylated	0.337571
chr1	72200485	72203099	2615	6	0.527739	0.863005	-0.335267	-45.1319	Hypomethylated	0.335267
chr2	58066379	58066575	197	4	0.578513	0.913442	-0.334929	-29.5573	Hypomethylated	0.334929
chr11	82392136	82392664	529	4	0.359093	0.693488	-0.334395	-42.8193	Hypomethylated	0.334395
chr4	9814813	9815695	883	4	0.472409	0.805827	-0.333418	-32.2532	Hypomethylated	0.333418
chr7	51850435	51850955	521	4	0.239237	0.571118	-0.33188	-30.8206	Hypomethylated	0.33188
chr5	98982040	98982222	183	4	0.555146	0.886885	-0.331739	-29.6484	Hypomethylated	0.331739
chr1	95673843	95674667	825	4	0.929526	0.599977	0.329548	31.2119	Hypermethylated	0.329548
chr14	30371741	30372333	593	5	0.595736	0.923432	-0.327696	-37.068	Hypomethylated	0.327696
chr12	29764750	29765688	939	5	0.508962	0.836362	-0.3274	-65.4065	Hypomethylated	0.3274
chr18	67890117	67890708	592	4	0.579028	0.256042	0.322987	32.6531	Hypermethylated	0.322987
chr13	27367029	27367107	79	4	0.453802	0.776224	-0.322422	-30.0008	Hypomethylated	0.322422
chr11	82045222	82046113	892	4	0.384905	0.705756	-0.320851	-39.0008	Hypomethylated	0.320851
chr3	17150523	17151045	523	4	0.512677	0.832237	-0.319561	-30.6307	Hypomethylated	0.319561
chr12	83177401	83178421	1021	6	0.581136	0.899971	-0.318835	-63.2593	Hypomethylated	0.318835
chr8	56129009	56129085	77	4	0.845678	0.526932	0.318746	31.0633	Hypermethylated	0.318746
chr11	32478836	32479058	223	5	0.810032	0.491346	0.318686	39.4895	Hypermethylated	0.318686
chr12	83582230	83582645	416	5	0.594589	0.910387	-0.315798	-80.2641	Hypomethylated	0.315798
chr7	43555747	43555824	78	4	0.322772	0.63822	-0.315447	-28.5883	Hypomethylated	0.315447
chr7	145152556	145152885	330	4	0.607573	0.921452	-0.313878	-34.2006	Hypomethylated	0.313878
chr10	84815887	84816316	430	4	0.484638	0.797702	-0.313065	-30.9609	Hypomethylated	0.313065
chr3	166171733	166174567	2835	5	0.70016	0.391379	0.308781	36.5772	Hypermethylated	0.308781
chr7	147463610	147463828	219	4	0.610297	0.915106	-0.30481	-29.5137	Hypomethylated	0.30481
chr8	65507551	65507647	97	4	0.858939	0.555974	0.302965	25.205	Hypermethylated	0.302965
chr2	217644603	217645280	678	4	0.581668	0.88071	-0.299042	-32.6489	Hypomethylated	0.299042
chr7	145156683	145156837	155	4	0.339628	0.629207	-0.289579	-34.8222	Hypomethylated	0.289579
chr8	56402843	56403381	539	4	0.903272	0.616805	0.286467	36.5507	Hypermethylated	0.286467
chr8	56632837	56632936	100	4	0.82152	0.539008	0.282512	37.1969	Hypermethylated	0.282512
chr12	127347268	127347989	722	5	0.524001	0.799372	-0.275371	-36.4881	Hypomethylated	0.275371
chr12	79183352	79184091	740	4	0.655467	0.927475	-0.272007	-52.2726	Hypomethylated	0.272007
chr11	69281278	69281363	86	4	0.876512	0.612842	0.263671	29.0338	Hypermethylated	0.263671
chr10	124214250	124214323	74	4	0.863694	0.611049	0.252645	33.6531	Hypermethylated	0.252645
chr7	133508998	133509108	111	4	0.911594	0.661462	0.250133	36.5031	Hypermethylated	0.250133
chr13	27285872	27285930	59	4	0.596958	0.840858	-0.2439	-34.7491	Hypomethylated	0.2439
chr11	2274080	2274400	321	4	0.917439	0.714236	0.203203	42.9395	Hypermethylated	0.203203
